# Common misconceptions held by health researchers when interpreting linear regression assumptions, a cross-sectional study

**DOI:** 10.1101/2024.02.15.24302870

**Authors:** Lee Jones, Adrian Barnett, Dimitrios Vagenas

## Abstract

**Background:** Statistical models are valuable tools for interpreting complex relationships within health systems. These models rely on a framework of statistical assumptions that, when correctly addressed, enable valid inferences and conclusions. However, failure to appropriately address these assumptions can lead to flawed analyses, resulting in misleading conclusions and contributing to the adoption of ineffective or harmful treatments and poorer health outcomes. This study examines researchers’ understanding of the widely used linear regression model, focusing on assumptions, common misconceptions, and recommendations for improving research practices.

**Methods:** One hundred papers were randomly sampled from the journal *PLOS ONE*, which used linear regression in the materials and methods section and were from the health and biomedical field in 2019. Two independent volunteer statisticians rated each paper for the reporting of linear regression assumptions. The prevalence of assumptions reported by authors was described using frequencies, percentages, and 95% confidence intervals. The agreement of statistical raters was assessed using Gwet’s statistic.

**Results:** Of the 95 papers that met the inclusion and exclusion criteria, only 37% reported checking any linear regression assumptions, 22% reported checking one assumption, and no authors checked all assumptions. The biggest misconception was that the Y variable should be checked for normality, with only 5 of the 28 papers correctly checking the residuals for normality.

**Conclusion:** The reporting of linear regression assumptions is alarmingly low. When assumptions are checked, the reporting is often inadequate or incorrectly checked. Addressing these issues requires a cultural shift in research practices, including improved statistical training, more rigorous journal review processes, and a broader understanding of regression as a unifying framework. Greater emphasis must be placed on evaluating model assumptions and their implications rather than the rote application of statistical methods. Careful consideration of assumptions helps improve the reliability of statistical conclusions, reducing the risk of misleading findings influencing clinical practice and potentially affecting patient outcomes.

## Supplementary material for "Common misconceptions held by health researchers when interpreting linear regression assumptions, a cross-sectional study": S2 Table: DOI and titles for included papers.

randomisation_order	final_inclusion	paper_ID	DOI	journal	article_type	author	pagecount	title	subject	publication_date	health
1	Yes	1	https://journals.plos.org/plosone/article?id=10.1371/journal.pone.0224943	PLOS ONE	Research Article	Anirudh Saini,Devin Burns,Darian Emmett,Yun Seong Song	12	Trunk velocity-dependent Light Touch reduces postural sway during standing	/Biology and life sciences/Neuroscience/Cognitive neuroscience/Motor reactions/Postural control,/Biology and life sciences/Neuroscience/Cognitive science/Cognitive neuroscience/Motor reactions/Postural control,/Biology and life sciences/Neuroscience/Sensory perception/Touch,/Biology and life sciences/Psychology/Sensory perception/Touch,/Engineering and technology/Mechanical engineering/Robotics,/Engineering and technology/Mechanical engineering/Robotics/Robots,/Medicine and health sciences/Geriatrics/Balance and falls,/Physical sciences/Physics/Classical mechanics/Motion/Velocity,/Physical sciences/Physics/Classical mechanics/Statics,/Physical sciences/Physics/Classical mechanics/Vibration,/Social sciences/Psychology/Sensory perception/Touch	7/11/2019	TRUE
3	Yes	2	https://journals.plos.org/plosone/article?id=10.1371/journal.pone.0219258	PLOS ONE	Research Article	Shih-Chi Wu,Peiling Hsieh,Yi-Wen Chen,Mei-Due Yang,Yu-Chun Wang,Han-Tsung Cheng,Chia-Wei Tzeng,Chia-Hao Hsu,Chih-Hsin Muo	10	A comparative study of risk of pneumonia and mortalities between nasogastric and jejunostomy feeding routes in surgical critically ill patients with perforated peptic ulcer	/Biology and life sciences/Biochemistry/Proteins/Albumins,/Biology and life sciences/Nutrition,/Biology and life sciences/Organisms/Eukaryota/Animals/Vertebrates/Amniotes/Mammals/Marsupials/Opossums,/Engineering and technology/Equipment/Laboratory equipment/Ventilators,/Medicine and health sciences/Health care/Health care facilities/Hospitals/Intensive care units,/Medicine and health sciences/Nutrition,/Medicine and health sciences/Pulmonology/Pneumonia,/Medicine and health sciences/Surgical and invasive medical procedures,/Medicine and health sciences/Surgical and invasive medical procedures/Digestive system procedures/Jejunostomy	3/07/2019	TRUE
4	Yes	3	https://journals.plos.org/plosone/article?id=10.1371/journal.pone.0221252	PLOS ONE	Research Article	Mirjam Frank,Nico Dragano,Marina Arendt,Andreas J Forstner,Markus M Nöthen,Susanne Moebus,Raimund Erbel,Karl-Heinz Jöckel,Börge Schmidt	14	A genetic sum score of risk alleles associated with body mass index interacts with socioeconomic position in the Heinz Nixdorf Recall Study	/Biology and life sciences/Evolutionary biology/Population genetics,/Biology and life sciences/Genetics/Genetic loci,/Biology and life sciences/Genetics/Population genetics,/Biology and life sciences/Nutrition/Diet/Alcohol consumption,/Biology and life sciences/Physiology/Physiological parameters/Body weight/Body mass index,/Biology and life sciences/Population biology/Population genetics,/Medicine and health sciences/Health care/Socioeconomic aspects of health,/Medicine and health sciences/Nutrition/Diet/Alcohol consumption,/Medicine and health sciences/Physiology/Physiological parameters/Body weight/Body mass index,/Medicine and health sciences/Public and occupational health/Behavioral and social aspects of health,/Medicine and health sciences/Public and occupational health/Physical activity,/Medicine and health sciences/Public and occupational health/Socioeconomic aspects of health,/Social sciences/Sociology/Education/Educational attainment	23/08/2019	TRUE
5	Yes	4	https://journals.plos.org/plosone/article?id=10.1371/journal.pone.0215606	PLOS ONE	Research Article	Juliën N A P Wijers,Christian J P A Hoebe,Geneviève A F S van Liere,Petra F G Wolffs,Nicole H T M Dukers-Muijrers	14	Chlamydia trachomatis bacterial load, estimated by Cq values, in urogenital samples from men and women visiting the general practice, hospital or STI clinic	/Biology and life sciences/Anatomy/Body fluids/Urine,/Biology and life sciences/Microbiology/Medical microbiology/Microbial pathogens/Bacterial pathogens/Chlamydia trachomatis,/Biology and life sciences/Microbiology/Medical microbiology/Microbial pathogens/Viral pathogens/Immunodeficiency viruses/HIV,/Biology and life sciences/Microbiology/Medical microbiology/Microbial pathogens/Viral pathogens/Retroviruses/Lentivirus/HIV,/Biology and life sciences/Organisms/Bacteria/Chlamydia/Chlamydia trachomatis,/Biology and life sciences/Organisms/Viruses/Immunodeficiency viruses/HIV,/Biology and life sciences/Organisms/Viruses/RNA viruses/Retroviruses/Lentivirus/HIV,/Biology and life sciences/Organisms/Viruses/Viral pathogens/Immunodeficiency viruses/HIV,/Biology and life sciences/Organisms/Viruses/Viral pathogens/Retroviruses/Lentivirus/HIV,/Biology and life sciences/Physiology/Body fluids/Urine,/Medicine and health sciences/Anatomy/Body fluids/Urine,/Medicine and health sciences/Health care/Health care providers/Medical doctors/Physicians,/Medicine and health sciences/Health care/Health care providers/Medical doctors/Physicians/General practitioners,/Medicine and health sciences/Health care/Socioeconomic aspects of health,/Medicine and health sciences/Infectious diseases/Sexually transmitted diseases,/Medicine and health sciences/Pathology and laboratory medicine/Pathogens/Microbial pathogens/Bacterial pathogens/Chlamydia trachomatis,/Medicine and health sciences/Pathology and laboratory medicine/Pathogens/Microbial pathogens/Viral pathogens/Immunodeficiency viruses/HIV,/Medicine and health sciences/Pathology and laboratory medicine/Pathogens/Microbial pathogens/Viral pathogens/Retroviruses/Lentivirus/HIV,/Medicine and health sciences/Physiology/Body fluids/Urine,/Medicine and health sciences/Public and occupational health/Socioeconomic aspects of health,/People and places/Geographical locations/Europe/European Union/Netherlands,/People and places/Population groupings/Professions/Medical personnel/Medical doctors/Physicians,/People and places/Population groupings/Professions/Medical personnel/Medical doctors/Physicians/General practitioners	19/04/2019	TRUE
7	Yes	6	https://journals.plos.org/plosone/article?id=10.1371/journal.pone.0210320	PLOS ONE	Research Article	Andrea Silvestrini,Carmine Bruno,Edoardo Vergani,Angela Venuti,Angela Maria Rita Favuzzi,Francesco Guidi,Nicola Nicolotti,Elisabetta Meucci,Alvaro Mordente,Antonio Mancini	7	Circulating irisin levels in heart failure with preserved or reduced ejection fraction: A pilot study	/Biology and life sciences/Biochemistry/Antioxidants,/Biology and life sciences/Biochemistry/Hormones/Insulin,/Biology and life sciences/Cell biology/Oxidative stress,/Biology and life sciences/Physiology/Physiological processes/Secretion,/Medicine and health sciences/Cardiology/Ejection fraction,/Medicine and health sciences/Cardiology/Heart failure,/Medicine and health sciences/Cardiovascular medicine/Cardiovascular diseases,/Medicine and health sciences/Endocrinology/Diabetic endocrinology/Insulin,/Medicine and health sciences/Physiology/Physiological processes/Secretion,/Research and analysis methods/Research design/Pilot studies	18/01/2019	TRUE
8	Yes	7	https://journals.plos.org/plosone/article?id=10.1371/journal.pone.0226267	PLOS ONE	Research Article	Yalil Augusto Rodríguez-Cárdenas,Gustavo Armando Ruíz-Mora,Aron Aliaga-Del Castillo,Heraldo Luis Dias-Da Silveira,Luis Ernesto Arriola-Guillén	15	Root and alveolar bone changes in first premolars adjacent to the traction of buccal versus palatal maxillary impacted canines	/Biology and life sciences/Anatomy/Digestive system/Teeth,/Biology and life sciences/Anatomy/Digestive system/Teeth/Incisors,/Biology and life sciences/Anatomy/Head/Jaw/Teeth,/Biology and life sciences/Anatomy/Head/Jaw/Teeth/Incisors,/Biology and life sciences/Anatomy/Musculoskeletal system/Skeleton/Skull/Alveolar bone,/Biology and life sciences/Neuroscience/Neuroimaging/Computed axial tomography,/Medicine and health sciences/Anatomy/Digestive system/Teeth,/Medicine and health sciences/Anatomy/Digestive system/Teeth/Incisors,/Medicine and health sciences/Anatomy/Head/Jaw/Teeth,/Medicine and health sciences/Anatomy/Head/Jaw/Teeth/Incisors,/Medicine and health sciences/Anatomy/Musculoskeletal system/Skeleton/Skull/Alveolar bone,/Medicine and health sciences/Diagnostic medicine/Diagnostic radiology/Tomography/Computed axial tomography,/Medicine and health sciences/Oral medicine/Orthodontics,/Medicine and health sciences/Radiology and imaging/Diagnostic radiology/Tomography/Computed axial tomography,/Physical sciences/Mathematics/Statistics/Statistical methods/Forecasting,/Physical sciences/Mathematics/Statistics/Statistical methods/Regression analysis/Linear regression analysis,/Research and analysis methods/Imaging techniques/Diagnostic radiology/Tomography/Computed axial tomography,/Research and analysis methods/Imaging techniques/Neuroimaging/Computed axial tomography,/Research and analysis methods/Mathematical and statistical techniques/Statistical methods/Forecasting,/Research and analysis methods/Mathematical and statistical techniques/Statistical methods/Regression analysis/Linear regression analysis,/Research and analysis methods/Research design/Retrospective studies	10/12/2019	TRUE
9	Yes	8	https://journals.plos.org/plosone/article?id=10.1371/journal.pone.0211882	PLOS ONE	Research Article	Carolien Christ,Marleen M de Waal,Jack J M Dekker,Iris van Kuijk,Digna J F van Schaik,Martijn J Kikkert,Anna E Goudriaan,Aartjan T F Beekman,Terri L Messman-Moore	18	Linking childhood emotional abuse and depressive symptoms: The role of emotion dysregulation and interpersonal problems	/Biology and life sciences/Psychology/Behavior,/Biology and life sciences/Psychology/Collective human behavior/Interpersonal relationships,/Biology and life sciences/Psychology/Emotions,/Biology and life sciences/Psychology/Psychometrics,/Medicine and health sciences/Epidemiology/Medical risk factors/Traumatic injury risk factors/Child abuse,/Medicine and health sciences/Mental health and psychiatry/Child psychiatry,/Medicine and health sciences/Mental health and psychiatry/Mood disorders/Depression,/Medicine and health sciences/Pediatrics/Child abuse,/Medicine and health sciences/Public and occupational health/Traumatic injury risk factors/Child abuse,/Physical sciences/Mathematics/Statistics/Statistical methods/Regression analysis/Linear regression analysis,/Research and analysis methods/Mathematical and statistical techniques/Statistical methods/Regression analysis/Linear regression analysis,/Social sciences/Psychology/Behavior,/Social sciences/Psychology/Collective human behavior/Interpersonal relationships,/Social sciences/Psychology/Emotions,/Social sciences/Psychology/Psychometrics,/Social sciences/Sociology/Criminology/Crime/Child abuse	14/02/2019	TRUE
10	Yes	9	https://journals.plos.org/plosone/article?id=10.1371/journal.pone.0212268	PLOS ONE	Research Article	Praveena Gunaratnam,Anita Elizabeth Heywood,Skye McGregor,Muhammad Shahid Jamil,Hamish McManus,Limin Mao,Roanna Lobo,Graham Brown,Margaret Hellard,Tafireyi Marukutira,Neil Arvin Bretaña,Carolyn Lang,Nicholas Medland,Benjamin Bavinton,Andrew Grulich,Rebecca Guy	13	HIV diagnoses in migrant populations in Australia—A changing epidemiology	/Biology and life sciences/Microbiology/Medical microbiology/Microbial pathogens/Viral pathogens/Immunodeficiency viruses/HIV,/Biology and life sciences/Microbiology/Medical microbiology/Microbial pathogens/Viral pathogens/Retroviruses/Lentivirus/HIV,/Biology and life sciences/Organisms/Viruses/Immunodeficiency viruses/HIV,/Biology and life sciences/Organisms/Viruses/RNA viruses/Retroviruses/Lentivirus/HIV,/Biology and life sciences/Organisms/Viruses/Viral pathogens/Immunodeficiency viruses/HIV,/Biology and life sciences/Organisms/Viruses/Viral pathogens/Retroviruses/Lentivirus/HIV,/Medicine and health sciences/Diagnostic medicine/HIV diagnosis and management,/Medicine and health sciences/Epidemiology/HIV epidemiology,/Medicine and health sciences/Pathology and laboratory medicine/Pathogens/Microbial pathogens/Viral pathogens/Immunodeficiency viruses/HIV,/Medicine and health sciences/Pathology and laboratory medicine/Pathogens/Microbial pathogens/Viral pathogens/Retroviruses/Lentivirus/HIV,/People and places/Geographical locations/Africa,/People and places/Geographical locations/Asia,/People and places/Geographical locations/Europe,/People and places/Geographical locations/Oceania/Australia,/People and places/Population groupings/Sexuality groupings/Heterosexuals	14/02/2019	TRUE
11	Yes	10	https://journals.plos.org/plosone/article?id=10.1371/journal.pone.0213589	PLOS ONE	Research Article	Ernst Schrier,Jan H B Geertzen,Jelmer Scheper,Pieter U Dijkstra	13	Psychosocial factors associated with poor outcomes after amputation for complex regional pain syndrome type-I	/Biology and life sciences/Psychology/Emotions/Anxiety,/Biology and life sciences/Psychology/Pain psychology,/Biology and life sciences/Psychology/Psychometrics,/Medicine and health sciences/Epidemiology/Medical risk factors,/Medicine and health sciences/Health care/Health care providers/Medical doctors/Physicians,/Medicine and health sciences/Health care/Quality of life,/Medicine and health sciences/Mental health and psychiatry/Mental health therapies,/Medicine and health sciences/Mental health and psychiatry/Mood disorders/Depression,/Medicine and health sciences/Pain management/Pain psychology,/People and places/Population groupings/Professions/Medical personnel/Medical doctors/Physicians,/Social sciences/Psychology/Emotions/Anxiety,/Social sciences/Psychology/Pain psychology,/Social sciences/Psychology/Psychometrics	13/03/2019	TRUE
13	Yes	12	https://journals.plos.org/plosone/article?id=10.1371/journal.pone.0215351	PLOS ONE	Research Article	Steven L Zeichner,Emmanuel F Mongodin,Lauren Hittle,Szu-Han Huang,Clarivet Torres	21	The bacterial communities of the small intestine and stool in children with short bowel syndrome	/Biology and life sciences/Anatomy/Digestive system/Gastrointestinal tract,/Biology and life sciences/Biochemistry/Nucleic acids/RNA/Non-coding RNA/Ribosomal RNA,/Biology and life sciences/Biochemistry/Ribosomes/Ribosomal RNA,/Biology and life sciences/Cell biology/Cellular structures and organelles/Ribosomes/Ribosomal RNA,/Biology and life sciences/Ecology/Ecological metrics/Species diversity/Shannon index,/Biology and life sciences/Genetics/Genomics/Microbial genomics/Microbiome,/Biology and life sciences/Microbiology/Medical microbiology/Microbiome,/Biology and life sciences/Microbiology/Microbial genomics/Microbiome,/Biology and life sciences/Molecular biology/Molecular biology techniques/Artificial gene amplification and extension/Polymerase chain reaction,/Biology and life sciences/Nutrition,/Biology and life sciences/Nutrition/Diet,/Biology and life sciences/Taxonomy,/Computer and information sciences/Data management/Taxonomy,/Ecology and environmental sciences/Ecology/Ecological metrics/Species diversity/Shannon index,/Medicine and health sciences/Anatomy/Digestive system/Gastrointestinal tract,/Medicine and health sciences/Nutrition,/Medicine and health sciences/Nutrition/Diet,/Research and analysis methods/Molecular biology techniques/Artificial gene amplification and extension/Polymerase chain reaction	16/05/2019	TRUE
14	Yes	13	https://journals.plos.org/plosone/article?id=10.1371/journal.pone.0223485	PLOS ONE	Research Article	Monica M Q Li,Howard Leung,Tim M H Li,Cecilia W P Li-Tsang	19	Measuring the tilt and slant of Chinese handwriting in primary school students: A computerized approach	/Biology and life sciences/Anatomy/Musculoskeletal system/Body limbs/Arms/Wrist,/Biology and life sciences/Neuroscience/Cognitive science/Cognitive psychology/Learning/Human learning,/Biology and life sciences/Neuroscience/Learning and memory/Learning/Human learning,/Biology and life sciences/Psychology/Cognitive psychology/Learning/Human learning,/Medicine and health sciences/Anatomy/Musculoskeletal system/Body limbs/Arms/Wrist,/Medicine and health sciences/Neurology/Cerebrovascular diseases/Stroke,/Medicine and health sciences/Vascular medicine/Stroke,/People and places/Geographical locations/Asia/Hong Kong,/People and places/Population groupings/Age groups/Children,/People and places/Population groupings/Ethnicities/Chinese people,/People and places/Population groupings/Families/Children,/Physical sciences/Mathematics/Statistics/Statistical methods/Regression analysis/Linear regression analysis,/Research and analysis methods/Mathematical and statistical techniques/Statistical methods/Regression analysis/Linear regression analysis,/Social sciences/Psychology/Cognitive psychology/Learning/Human learning,/Social sciences/Sociology/Education/Schools	4/11/2019	TRUE
16	Yes	14	https://journals.plos.org/plosone/article?id=10.1371/journal.pone.0209388	PLOS ONE	Research Article	Natasha Wood,Anne McMunn,Elizabeth Webb,Mai Stafford	15	Marriage and physical capability at mid to later life in England and the USA	/Biology and life sciences/Physiology/Biological locomotion/Walking,/Biology and life sciences/Physiology/Physiological parameters/Body weight/Body mass index,/Medicine and health sciences/Health care/Socioeconomic aspects of health,/Medicine and health sciences/Mental health and psychiatry,/Medicine and health sciences/Mental health and psychiatry/Mood disorders/Depression,/Medicine and health sciences/Physiology/Biological locomotion/Walking,/Medicine and health sciences/Physiology/Physiological parameters/Body weight/Body mass index,/Medicine and health sciences/Public and occupational health/Behavioral and social aspects of health,/Medicine and health sciences/Public and occupational health/Physical activity,/Medicine and health sciences/Public and occupational health/Socioeconomic aspects of health,/People and places/Geographical locations/Europe/European Union/United Kingdom/England	23/01/2019	TRUE
17	Yes	15	https://journals.plos.org/plosone/article?id=10.1371/journal.pone.0219310	PLOS ONE	Research Article	Aaron Kobina Christian,Mark L Wilson,Richmond N O Aryeetey,Andrew D Jones	14	Livestock ownership, household food security and childhood anaemia in rural Ghana	/Biology and life sciences/Agriculture/Livestock,/Biology and life sciences/Anatomy/Digestive system/Gastrointestinal tract,/Biology and life sciences/Organisms/Eukaryota/Animals/Vertebrates/Amniotes/Birds/Poultry,/Biology and life sciences/Organisms/Eukaryota/Animals/Vertebrates/Amniotes/Mammals/Ruminants/Goats,/Biology and life sciences/Organisms/Eukaryota/Animals/Vertebrates/Amniotes/Mammals/Ruminants/Sheep,/Biology and life sciences/Physiology/Physiological processes/Food consumption,/Medicine and health sciences/Anatomy/Digestive system/Gastrointestinal tract,/Medicine and health sciences/Hematology/Anemia,/Medicine and health sciences/Parasitic diseases/Malaria,/Medicine and health sciences/Physiology/Physiological processes/Food consumption,/Medicine and health sciences/Tropical diseases/Malaria	24/07/2019	TRUE
18	Yes	16	https://journals.plos.org/plosone/article?id=10.1371/journal.pone.0222569	PLOS ONE	Research Article	Tomas Vetrovsky,Michal Siranec,Jitka Marencakova,James J Tufano,Vaclav Capek,Vaclav Bunc,Jan Belohlavek	14	Validity of six consumer-level activity monitors for measuring steps in patients with chronic heart failure	/Biology and life sciences/Anatomy/Anthropometry,/Biology and life sciences/Anatomy/Musculoskeletal system/Body limbs/Arms/Hands,/Biology and life sciences/Anatomy/Musculoskeletal system/Body limbs/Arms/Wrist,/Biology and life sciences/Physiology/Biological locomotion/Walking,/Engineering and technology/Electronics/Accelerometers,/Engineering and technology/Equipment/Measurement equipment,/Medicine and health sciences/Anatomy/Anthropometry,/Medicine and health sciences/Anatomy/Musculoskeletal system/Body limbs/Arms/Hands,/Medicine and health sciences/Anatomy/Musculoskeletal system/Body limbs/Arms/Wrist,/Medicine and health sciences/Cardiology/Ejection fraction,/Medicine and health sciences/Cardiology/Heart failure,/Medicine and health sciences/Physiology/Biological locomotion/Walking	13/09/2019	TRUE
19	Yes	17	https://journals.plos.org/plosone/article?id=10.1371/journal.pone.0215308	PLOS ONE	Research Article	Sergi Ballespí,Jaume Vives,Naida Alonso,Carla Sharp,María Salvadora Ramírez,Peter Fonagy,Neus Barrantes-Vidal	20	To know or not to know? Mentalization as protection from somatic complaints	/Biology and life sciences/Neuroscience/Cognitive science/Cognition,/Biology and life sciences/Neuroscience/Cognitive science/Cognition/Metacognition,/Biology and life sciences/Neuroscience/Cognitive science/Cognitive psychology/Attention,/Biology and life sciences/Psychology/Cognitive psychology/Attention,/Biology and life sciences/Psychology/Emotions,/Biology and life sciences/Psychology/Psychometrics,/Medicine and health sciences/Health care/Health education and awareness,/People and places/Population groupings/Age groups/Children/Adolescents,/People and places/Population groupings/Families/Children/Adolescents,/Social sciences/Psychology/Cognitive psychology/Attention,/Social sciences/Psychology/Emotions,/Social sciences/Psychology/Psychometrics,/Social sciences/Sociology/Education/Schools	2/05/2019	TRUE
21	Yes	18	https://journals.plos.org/plosone/article?id=10.1371/journal.pone.0218275	PLOS ONE	Research Article	Laura Menchetti,Gabriella Guelfi,Roberto Speranza,Pasquale Carotenuto,Livia Moscati,Silvana Diverio	16	Benefits of dietary supplements on the physical fitness of German Shepherd dogs during a drug detection training course	/Biology and life sciences/Agriculture/Animal management/Animal performance,/Biology and life sciences/Biochemistry/Metabolism/Energy metabolism,/Biology and life sciences/Organisms/Eukaryota/Animals/Vertebrates/Amniotes/Mammals/Dogs,/Biology and life sciences/Physiology/Biological locomotion/Walking,/Biology and life sciences/Physiology/Physiological processes/Energy metabolism,/Biology and life sciences/Psychology/Behavior/Animal behavior,/Biology and life sciences/Sports science/Sports and exercise medicine/Exercise,/Biology and life sciences/Zoology/Animal behavior,/Medicine and health sciences/Cardiology/Heart rate,/Medicine and health sciences/Physiology/Biological locomotion/Walking,/Medicine and health sciences/Physiology/Physiological processes/Energy metabolism,/Medicine and health sciences/Public and occupational health/Physical activity/Physical fitness,/Medicine and health sciences/Public and occupational health/Physical activity/Physical fitness/Exercise,/Medicine and health sciences/Sports and exercise medicine/Exercise,/Social sciences/Psychology/Behavior/Animal behavior	14/06/2019	TRUE
22	Yes	19	https://journals.plos.org/plosone/article?id=10.1371/journal.pone.0222117	PLOS ONE	Research Article	Anna Lene Seidler,Kylie E Hunter,Nicholas Chartres,Lisa M Askie	12	Associations between industry involvement and study characteristics at the time of trial registration in biomedical research	/Medicine and health sciences/Clinical medicine/Clinical trials,/Medicine and health sciences/Pharmacology/Drug research and development,/Medicine and health sciences/Pharmacology/Drug research and development/Clinical trials,/Medicine and health sciences/Public and occupational health/Preventive medicine,/Research and analysis methods/Clinical trials,/Science policy/Research funding,/Science policy/Research funding/Government funding of science,/Science policy/Research funding/Research grants,/Social sciences/Economics/Finance,/Social sciences/Economics/Industrial organization	25/09/2019	TRUE
23	Yes	20	https://journals.plos.org/plosone/article?id=10.1371/journal.pone.0212184	PLOS ONE	Research Article	Belayneh Kefale,Minyahil Alebachew,Yewondwossen Tadesse,Ephrem Engidawork	16	Quality of life and its predictors among patients with chronic kidney disease: A hospital-based cross sectional study	/Biology and life sciences/Biochemistry/Proteins/Hemoglobin,/Biology and life sciences/Psychology/Emotions,/Medicine and health sciences/Health care/Patients,/Medicine and health sciences/Health care/Quality of life,/Medicine and health sciences/Health care/Socioeconomic aspects of health,/Medicine and health sciences/Mental health and psychiatry,/Medicine and health sciences/Nephrology/Chronic kidney disease,/Medicine and health sciences/Public and occupational health/Socioeconomic aspects of health,/People and places/Population groupings/Professions,/Social sciences/Psychology/Emotions	27/02/2019	TRUE
26	Yes	21	https://journals.plos.org/plosone/article?id=10.1371/journal.pone.0224223	PLOS ONE	Research Article	Declan J Ryan,Jorgen Antonin Wullems,Georgina Kate Stebbings,Christopher Ian Morse,Claire Elizabeth Stewart,Gladys Leopoldine Onambele-Pearson	14	Using isotemporal substitution to predict the effects of changing physical behaviour on older adults’ cardio-metabolic profiles	/Biology and life sciences/Biochemistry/Lipids,/Biology and life sciences/Biochemistry/Lipids/Cholesterol,/Biology and life sciences/Biochemistry/Proteins/Lipoproteins,/Engineering and technology/Electronics/Accelerometers,/Medicine and health sciences/Cardiology,/Medicine and health sciences/Cardiovascular medicine/Cardiovascular diseases,/Medicine and health sciences/Public and occupational health/Physical activity,/People and places/Population groupings/Age groups/Elderly	23/10/2019	TRUE
28	Yes	22	https://journals.plos.org/plosone/article?id=10.1371/journal.pone.0211684	PLOS ONE	Research Article	Dominic Bown,Antonio Belli,Kasim Qureshi,David Davies,Emma Toman,Rachel Upthegrove	14	Post-traumatic stress disorder and self-reported outcomes after traumatic brain injury in victims of assault	/Biology and life sciences/Psychology/Emotions,/Medicine and health sciences/Critical care and emergency medicine/Trauma medicine/Traumatic injury/Neurotrauma/Traumatic brain injury,/Medicine and health sciences/Diagnostic medicine/Signs and symptoms/Headaches,/Medicine and health sciences/Health care/Patients,/Medicine and health sciences/Health care/Quality of life,/Medicine and health sciences/Mental health and psychiatry/Neuropsychiatric disorders/Anxiety disorders/Post-traumatic stress disorder,/Medicine and health sciences/Mental health and psychiatry/Neuroses/Anxiety disorders/Post-traumatic stress disorder,/Medicine and health sciences/Pathology and laboratory medicine/Signs and symptoms/Headaches,/Research and analysis methods/Research design/Survey research/Questionnaires,/Social sciences/Psychology/Emotions,/Social sciences/Sociology/Criminology/Crime/Assault	7/02/2019	TRUE
29	Yes	23	https://journals.plos.org/plosone/article?id=10.1371/journal.pone.0221193	PLOS ONE	Research Article	Nuhu Amin,Mahbubur Rahman,Suraja Raj,Shahjahan Ali,Jamie Green,Shimul Das,Solaiman Doza,Momenul Haque Mondol,Yuke Wang,Mohammad Aminul Islam,Mahbub-Ul Alam,Tarique Md Nurul Huda,Sabrina Haque,Leanne Unicomb,George Joseph,Christine L Moe	21	Quantitative assessment of fecal contamination in multiple environmental sample types in urban communities in Dhaka, Bangladesh using SaniPath microbial approach	/Earth sciences/Geography/Human geography/Neighborhoods,/Earth sciences/Hydrology/Flooding,/Earth sciences/Hydrology/Surface water,/Ecology and environmental sciences/Natural resources/Water resources,/Ecology and environmental sciences/Pollution/Water pollution,/Ecology and environmental sciences/Terrestrial environments/Urban environments,/Engineering and technology/Environmental engineering/Water management,/Medicine and health sciences/Health care/Environmental health/Sanitation,/Medicine and health sciences/Public and occupational health/Environmental health/Sanitation,/Social sciences/Human geography/Neighborhoods	16/12/2019	TRUE
30	Yes	24	https://journals.plos.org/plosone/article?id=10.1371/journal.pone.0212023	PLOS ONE	Research Article	Lutz Renders,Klemens Budde,Christian Rosenberger,Rachel van Swelm,Dorine Swinkels,Frank Dellanna,Werner Feuerer,Ming Wen,Christiane Erley,Birgit Bader,Claudia Sommerer,Matthias Schaier,Karoline Meurer,Louis Matis	16	First-in-human Phase I studies of PRS-080#22, a hepcidin antagonist, in healthy volunteers and patients with chronic kidney disease undergoing hemodialysis	/Biology and life sciences/Biochemistry/Proteins/Protein complexes/Ferritin,/Medicine and health sciences/Hematology/Anemia,/Medicine and health sciences/Nephrology/Chronic kidney disease,/Medicine and health sciences/Nephrology/Medical dialysis,/Medicine and health sciences/Pharmaceutics/Dose prediction methods/Adjustment of dosage at steady state,/Medicine and health sciences/Pharmacology/Adverse reactions,/Medicine and health sciences/Pharmacology/Pharmacodynamics,/Medicine and health sciences/Pharmacology/Pharmacokinetics	27/03/2019	TRUE
31	Yes	25	https://journals.plos.org/plosone/article?id=10.1371/journal.pone.0224752	PLOS ONE	Research Article	S M Abdul Gaffar,Mohammod Jobayer Chisti,Mustafa Mahfuz,Tahmeed Ahmed	11	Impact of negative tuberculin skin test on growth among disadvantaged Bangladeshi children	/Biology and life sciences/Nutrition/Malnutrition,/Biology and life sciences/Organisms/Bacteria/Actinobacteria/Mycobacterium tuberculosis,/Medicine and health sciences/Diagnostic medicine/Skin tests,/Medicine and health sciences/Diagnostic medicine/Skin tests/Tuberculin,/Medicine and health sciences/Diagnostic medicine/Tuberculosis diagnosis and management,/Medicine and health sciences/Infectious diseases/Bacterial diseases/Tuberculosis,/Medicine and health sciences/Nutrition/Malnutrition,/Medicine and health sciences/Tropical diseases/Tuberculosis,/People and places/Population groupings/Age groups/Children,/People and places/Population groupings/Families/Children,/Physical sciences/Mathematics/Statistics/Statistical methods/Regression analysis/Linear regression analysis,/Research and analysis methods/Mathematical and statistical techniques/Statistical methods/Regression analysis/Linear regression analysis	7/11/2019	TRUE
34	Yes	26	https://journals.plos.org/plosone/article?id=10.1371/journal.pone.0222682	PLOS ONE	Research Article	Christopher Nell,Robin Bülow,Norbert Hosten,Carsten Oliver Schmidt,Katrin Hegenscheid	16	Reference values for the cervical spinal canal and the vertebral bodies by MRI in a general population	/Biology and life sciences/Anatomy/Musculoskeletal system/Spine,/Biology and life sciences/Anatomy/Nervous system/Neuroanatomy/Spinal cord,/Biology and life sciences/Neuroscience/Neuroanatomy/Spinal cord,/Biology and life sciences/Physiology/Physiological parameters/Body height,/Biology and life sciences/Physiology/Physiological parameters/Body weight,/Biology and life sciences/Physiology/Physiological parameters/Body weight/Body mass index,/Engineering and technology/Civil engineering/Transportation infrastructure/Canals,/Engineering and technology/Transportation/Transportation infrastructure/Canals,/Medicine and health sciences/Anatomy/Musculoskeletal system/Spine,/Medicine and health sciences/Anatomy/Nervous system/Neuroanatomy/Spinal cord,/Medicine and health sciences/Diagnostic medicine/Diagnostic radiology/Magnetic resonance imaging,/Medicine and health sciences/Diagnostic medicine/Signs and symptoms/Stenosis,/Medicine and health sciences/Pathology and laboratory medicine/Signs and symptoms/Stenosis,/Medicine and health sciences/Physiology/Physiological parameters/Body height,/Medicine and health sciences/Physiology/Physiological parameters/Body weight,/Medicine and health sciences/Physiology/Physiological parameters/Body weight/Body mass index,/Medicine and health sciences/Radiology and imaging/Diagnostic radiology/Magnetic resonance imaging,/Research and analysis methods/Imaging techniques/Diagnostic radiology/Magnetic resonance imaging	27/09/2019	TRUE
36	Yes	27	https://journals.plos.org/plosone/article?id=10.1371/journal.pone.0217986	PLOS ONE	Research Article	Sarah B Putman,Janine L Brown,Craig Saffoe,Ashley D Franklin,Budhan S Pukazhenthi	16	Linkage between fecal androgen and glucocorticoid metabolites, spermaturia, body weight and onset of puberty in male African lions (Panthera leo)	/Biology and life sciences/Biochemistry/Hormones/Androgens,/Biology and life sciences/Biochemistry/Hormones/Androgens/Testosterone,/Biology and life sciences/Biochemistry/Hormones/Lipid hormones/Cortisol,/Biology and life sciences/Biochemistry/Hormones/Lipid hormones/Testosterone,/Biology and life sciences/Biochemistry/Hormones/Steroid hormones/Cortisol,/Biology and life sciences/Cell biology/Cellular types/Animal cells/Germ cells/Sperm,/Biology and life sciences/Organisms/Eukaryota/Animals/Vertebrates/Amniotes/Mammals/Cats/Lions,/Biology and life sciences/Physiology/Endocrine physiology/Puberty,/Biology and life sciences/Physiology/Physiological parameters/Body weight,/Medicine and health sciences/Endocrinology/Endocrine physiology/Puberty,/Medicine and health sciences/Physiology/Endocrine physiology/Puberty,/Medicine and health sciences/Physiology/Physiological parameters/Body weight,/People and places/Population groupings/Age groups	3/07/2019	TRUE
39	Yes	28	https://journals.plos.org/plosone/article?id=10.1371/journal.pone.0226941	PLOS ONE	Research Article	Natalia Siwinska,Agnieszka Zak,Malwina Slowikowska,Barbara Szczepankiewicz,Artur Niedzwiedz,Urszula Paslawska	11	An assessment of the utility and repeatability of the renal resistive index in horses	/Biology and life sciences/Anatomy/Cardiovascular anatomy/Blood vessels/Arteries,/Biology and life sciences/Anatomy/Cardiovascular anatomy/Blood vessels/Arteries/Renal arteries,/Biology and life sciences/Anatomy/Renal system/Kidneys,/Biology and life sciences/Organisms/Eukaryota/Animals/Vertebrates/Amniotes/Mammals/Equines/Horses,/Medicine and health sciences/Anatomy/Cardiovascular anatomy/Blood vessels/Arteries,/Medicine and health sciences/Anatomy/Cardiovascular anatomy/Blood vessels/Arteries/Renal arteries,/Medicine and health sciences/Anatomy/Renal system/Kidneys,/Medicine and health sciences/Diagnostic medicine/Diagnostic radiology/Ultrasound imaging,/Medicine and health sciences/Geriatrics,/Medicine and health sciences/Radiology and imaging/Diagnostic radiology/Ultrasound imaging,/Medicine and health sciences/Vascular medicine/Blood pressure,/People and places/Population groupings/Age groups/Elderly,/Research and analysis methods/Imaging techniques/Diagnostic radiology/Ultrasound imaging	26/12/2019	TRUE
40	Yes	29	https://journals.plos.org/plosone/article?id=10.1371/journal.pone.0213674	PLOS ONE	Research Article	Clare C W Yu,Ali M McManus,Chun T Au,Hung K So,Adrienne Chan,Rita Y T Sung,Albert M Li	17	Appropriate scaling approach for evaluating peak VO2 development in Southern Chinese 8 to 16 years old	/Biology and life sciences/Physiology/Physiological parameters,/Biology and life sciences/Sports science/Sports and exercise medicine/Exercise,/Medicine and health sciences/Physiology/Physiological parameters,/Medicine and health sciences/Public and occupational health/Physical activity/Physical fitness/Exercise,/Medicine and health sciences/Sports and exercise medicine/Exercise,/People and places/Population groupings/Age groups,/People and places/Population groupings/Age groups/Children,/People and places/Population groupings/Age groups/Children/Adolescents,/People and places/Population groupings/Ethnicities/Chinese people,/People and places/Population groupings/Families/Children,/People and places/Population groupings/Families/Children/Adolescents,/Physical sciences/Mathematics/Probability theory/Probability distribution/Normal distribution,/Social sciences/Sociology/Education/Schools	12/03/2019	TRUE
41	Yes	30	https://journals.plos.org/plosone/article?id=10.1371/journal.pone.0225539	PLOS ONE	Research Article	Rolf Jorde,Astrid Kamilla Stunes,Julia Kubiak,Guri Grimnes,Per Medbøe Thorsby,Unni Syversen	16	Smoking and other determinants of bone turnover	/Biology and life sciences/Anatomy/Musculoskeletal system/Pelvis/Hip,/Biology and life sciences/Biochemistry/Biomarkers/Creatinine,/Biology and life sciences/Biochemistry/Hormones/Peptide hormones/Leptin,/Biology and life sciences/Developmental biology/Organism development/Organogenesis/Bone development,/Biology and life sciences/Physiology/Physiological processes/Bone remodeling/Bone resorption,/Biology and life sciences/Psychology/Behavior/Habits/Smoking habits,/Medicine and health sciences/Anatomy/Musculoskeletal system/Pelvis/Hip,/Medicine and health sciences/Physiology/Physiological processes/Bone remodeling/Bone resorption,/Physical sciences/Chemistry/Chemical compounds/Organic compounds/Vitamins/Vitamin D,/Physical sciences/Chemistry/Organic chemistry/Organic compounds/Vitamins/Vitamin D,/Physical sciences/Mathematics/Statistics/Statistical methods/Regression analysis/Linear regression analysis,/Research and analysis methods/Mathematical and statistical techniques/Statistical methods/Regression analysis/Linear regression analysis,/Social sciences/Psychology/Behavior/Habits/Smoking habits	25/11/2019	TRUE
42	Yes	31	https://journals.plos.org/plosone/article?id=10.1371/journal.pone.0211690	PLOS ONE	Research Article	Charlotte Andersson,Maria Lukács Krogager,Regitze Kuhr Skals,Emil Vincent Rosenbaum Appel,Christian Theil Have,Niels Grarup,Oluf Pedersen,Jørgen L Jeppesen,Ole Dyg Pedersen,Helena Dominguez,Ulrik Dixen,Thomas Engstrøm,Niels Tønder,Dan M Roden,Steen Stender,Gunnar H Gislason,Henrik Enghusen-Poulsen,Torben Hansen,Lars Køber,Christian Torp-Pedersen,Peter E Weeke	12	Association of genetic variants previously implicated in coronary artery disease with age at onset of coronary artery disease requiring revascularizations	/Biology and life sciences/Biochemistry/Lipids/Cholesterol,/Biology and life sciences/Genetics/Genetics of disease,/Biology and life sciences/Genetics/Genetics of disease/Genetic predisposition,/Biology and life sciences/Genetics/Human genetics,/Medicine and health sciences/Cardiology/Coronary heart disease,/Medicine and health sciences/Cardiology/Myocardial infarction,/Medicine and health sciences/Epidemiology/Medical risk factors,/Medicine and health sciences/Vascular medicine/Angina,/Medicine and health sciences/Vascular medicine/Coronary heart disease	6/02/2019	TRUE
43	Yes	32	https://journals.plos.org/plosone/article?id=10.1371/journal.pone.0207046	PLOS ONE	Research Article	Zoltán Kaló,Loek Hendrik Matheo van den Akker,Zoltán Vokó,Marcell Csanádi,János György Pitter	13	Is there a fair allocation of healthcare research funds by the European Union?	/Medicine and health sciences/Health care/Health economics,/Medicine and health sciences/Public and occupational health,/People and places/Geographical locations/Europe/European Union,/Physical sciences/Mathematics/Statistics/Statistical methods/Regression analysis,/Research and analysis methods/Mathematical and statistical techniques/Statistical methods/Regression analysis,/Science policy/Research funding,/Science policy/Research funding/Research grants,/Social sciences/Economics,/Social sciences/Economics/Economic analysis,/Social sciences/Economics/Health economics	15/04/2019	TRUE
44	Yes	33	https://journals.plos.org/plosone/article?id=10.1371/journal.pone.0215750	PLOS ONE	Research Article	Hye Lim Lee,Ji-sun Kim,Hanjun Kim,Il soo Kim,Jae-whan Kim,Ye-eun Kim,Seong-beom Koh	9	Ultrasonography and electrophysiological study of median nerve in patients with essential tremor	/Biology and life sciences/Anatomy/Musculoskeletal system/Body limbs/Arms/Hands,/Biology and life sciences/Anatomy/Musculoskeletal system/Body limbs/Arms/Wrist,/Biology and life sciences/Physiology/Electrophysiology,/Medicine and health sciences/Anatomy/Musculoskeletal system/Body limbs/Arms/Hands,/Medicine and health sciences/Anatomy/Musculoskeletal system/Body limbs/Arms/Wrist,/Medicine and health sciences/Clinical medicine/Clinical neurophysiology/Nerve conduction study,/Medicine and health sciences/Critical care and emergency medicine/Trauma medicine/Traumatic injury,/Medicine and health sciences/Diagnostic medicine/Diagnostic radiology/Ultrasound imaging,/Medicine and health sciences/Diagnostic medicine/Signs and symptoms/Myoclonus,/Medicine and health sciences/Pathology and laboratory medicine/Signs and symptoms/Myoclonus,/Medicine and health sciences/Physiology/Electrophysiology,/Medicine and health sciences/Radiology and imaging/Diagnostic radiology/Ultrasound imaging,/Physical sciences/Mathematics/Statistics/Statistical methods/Regression analysis/Linear regression analysis,/Research and analysis methods/Imaging techniques/Diagnostic radiology/Ultrasound imaging,/Research and analysis methods/Mathematical and statistical techniques/Statistical methods/Regression analysis/Linear regression analysis	23/04/2019	TRUE
45	Yes	34	https://journals.plos.org/plosone/article?id=10.1371/journal.pone.0217229	PLOS ONE	Research Article	Andrea Ries Thurman,Jill L Schwartz,Jacques Ravel,Pawel Gajer,Mark A Marzinke,Nazita Yousefieh,Sharon M Anderson,Gustavo F Doncel	19	Vaginal microbiota and mucosal pharmacokinetics of tenofovir in healthy women using tenofovir and tenofovir/levonorgestrel vaginal rings	/Biology and life sciences/Biochemistry/Nucleic acids/RNA/Non-coding RNA/Ribosomal RNA,/Biology and life sciences/Biochemistry/Ribosomes/Ribosomal RNA,/Biology and life sciences/Cell biology/Cellular structures and organelles/Ribosomes/Ribosomal RNA,/Biology and life sciences/Computational biology/Genome analysis/Sequence assembly tools,/Biology and life sciences/Genetics/Genomics/Genome analysis/Sequence assembly tools,/Biology and life sciences/Genetics/Genomics/Microbial genomics/Microbiome,/Biology and life sciences/Microbiology/Medical microbiology/Microbial pathogens/Viral pathogens/Immunodeficiency viruses/HIV/HIV-1,/Biology and life sciences/Microbiology/Medical microbiology/Microbial pathogens/Viral pathogens/Retroviruses/Lentivirus/HIV/HIV-1,/Biology and life sciences/Microbiology/Medical microbiology/Microbiome,/Biology and life sciences/Microbiology/Microbial genomics/Microbiome,/Biology and life sciences/Organisms/Bacteria,/Biology and life sciences/Organisms/Bacteria/Gut bacteria/Lactobacillus,/Biology and life sciences/Organisms/Bacteria/Prevotella,/Biology and life sciences/Organisms/Viruses/Immunodeficiency viruses/HIV/HIV-1,/Biology and life sciences/Organisms/Viruses/RNA viruses/Retroviruses/Lentivirus/HIV/HIV-1,/Biology and life sciences/Organisms/Viruses/Viral pathogens/Immunodeficiency viruses/HIV/HIV-1,/Biology and life sciences/Organisms/Viruses/Viral pathogens/Retroviruses/Lentivirus/HIV/HIV-1,/Medicine and health sciences/Pathology and laboratory medicine/Pathogens/Microbial pathogens/Viral pathogens/Immunodeficiency viruses/HIV/HIV-1,/Medicine and health sciences/Pathology and laboratory medicine/Pathogens/Microbial pathogens/Viral pathogens/Retroviruses/Lentivirus/HIV/HIV-1,/Medicine and health sciences/Surgical and invasive medical procedures/Biopsy	20/05/2019	TRUE
46	Yes	35	https://journals.plos.org/plosone/article?id=10.1371/journal.pone.0222311	PLOS ONE	Research Article	Catherine G Haase,Nathan W Fuller,C Reed Hranac,David T S Hayman,Liam P McGuire,Kaleigh J O Norquay,Kirk A Silas,Craig K R Willis,Raina K Plowright,Sarah H Olson	19	Incorporating evaporative water loss into bioenergetic models of hibernation to test for relative influence of host and pathogen traits on white-nose syndrome	/Biology and life sciences/Anatomy/Animal anatomy/Animal wings,/Biology and life sciences/Biochemistry/Bioenergetics,/Biology and life sciences/Biochemistry/Lipids/Fats,/Biology and life sciences/Developmental biology/Microbial growth and development/Fungal growth,/Biology and life sciences/Microbiology/Microbial physiology/Microbial growth and development/Fungal growth,/Biology and life sciences/Organisms/Eukaryota/Animals/Vertebrates/Amniotes/Mammals/Bats,/Biology and life sciences/Physiology/Physiological processes/Hibernation,/Biology and life sciences/Psychology/Behavior/Animal behavior/Hibernation,/Biology and life sciences/Zoology/Animal anatomy/Animal wings,/Biology and life sciences/Zoology/Animal behavior/Hibernation,/Earth sciences/Atmospheric science/Meteorology/Humidity,/Earth sciences/Seasons/Winter,/Medicine and health sciences/Anatomy/Animal anatomy/Animal wings,/Medicine and health sciences/Physiology/Physiological processes/Hibernation,/Social sciences/Psychology/Behavior/Animal behavior/Hibernation	31/10/2019	TRUE
48	Yes	36	https://journals.plos.org/plosone/article?id=10.1371/journal.pone.0222533	PLOS ONE	Research Article	Arang Rhie,Ho-Young Son,Soo Jung Kwak,Seungbok Lee,Dong Young Kim,Bark-Lynn Lew,Woo-Young Sim,Jeong-Sun Seo,Ohsang Kwon,Jong-Il Kim,Seong Jin Jo	13	Genetic variations associated with response to dutasteride in the treatment of male subjects with androgenetic alopecia	/Biology and life sciences/Anatomy/Integumentary system/Hair,/Biology and life sciences/Anatomy/Integumentary system/Hair/Hair follicles,/Biology and life sciences/Anatomy/Integumentary system/Skin/Hair follicles,/Biology and life sciences/Biochemistry/Hormones/Androgens,/Biology and life sciences/Genetics/Genetic loci/Alleles,/Biology and life sciences/Genetics/Heredity/Genetic mapping/Variant genotypes,/Biology and life sciences/Genetics/Molecular genetics,/Biology and life sciences/Molecular biology/Molecular genetics,/Medicine and health sciences/Anatomy/Integumentary system/Hair,/Medicine and health sciences/Anatomy/Integumentary system/Hair/Hair follicles,/Medicine and health sciences/Anatomy/Integumentary system/Skin/Hair follicles,/Medicine and health sciences/Pharmacology/Pharmacokinetics/Drug metabolism,/Physical sciences/Mathematics/Statistics/Statistical methods/Regression analysis/Linear regression analysis,/Research and analysis methods/Mathematical and statistical techniques/Statistical methods/Regression analysis/Linear regression analysis	16/09/2019	TRUE
50	Yes	37	https://journals.plos.org/plosone/article?id=10.1371/journal.pone.0213549	PLOS ONE	Research Article	Kathrin Bausch,Elisa Roth,Stefan Heinz,David Horst,Susanne Mathia,Tatjana Vlajnic,Lukas Bubendorf,Timm Westhoff,Christian Wetterauer,Hans Helge Seifert,Jan Ebbing	12	Urinary Calprotectin loses specificity as tumour marker due to sterile leukocyturia associated with bladder cancer	/Biology and life sciences/Anatomy/Body fluids/Urine,/Biology and life sciences/Anatomy/Renal system/Bladder,/Biology and life sciences/Cell biology/Cellular types/Animal cells/Blood cells/White blood cells,/Biology and life sciences/Cell biology/Cellular types/Animal cells/Blood cells/White blood cells/Neutrophils,/Biology and life sciences/Cell biology/Cellular types/Animal cells/Immune cells/White blood cells,/Biology and life sciences/Cell biology/Cellular types/Animal cells/Immune cells/White blood cells/Neutrophils,/Biology and life sciences/Immunology/Immune cells/White blood cells,/Biology and life sciences/Immunology/Immune cells/White blood cells/Neutrophils,/Biology and life sciences/Immunology/Immune response/Inflammation,/Biology and life sciences/Physiology/Body fluids/Urine,/Medicine and health sciences/Anatomy/Body fluids/Urine,/Medicine and health sciences/Anatomy/Renal system/Bladder,/Medicine and health sciences/Diagnostic medicine/Signs and symptoms/Inflammation,/Medicine and health sciences/Immunology/Immune cells/White blood cells,/Medicine and health sciences/Immunology/Immune cells/White blood cells/Neutrophils,/Medicine and health sciences/Immunology/Immune response/Inflammation,/Medicine and health sciences/Oncology/Cancers and neoplasms/Genitourinary tract tumors/Bladder cancer,/Medicine and health sciences/Pathology and laboratory medicine/Signs and symptoms/Inflammation,/Medicine and health sciences/Physiology/Body fluids/Urine,/Medicine and health sciences/Urology/Bladder cancer,/Research and analysis methods/Histochemistry and cytochemistry techniques/Immunohistochemistry techniques,/Research and analysis methods/Immunologic techniques/Immunohistochemistry techniques,/Research and analysis methods/Specimen preparation and treatment/Staining/Cytoplasmic staining	14/03/2019	TRUE
51	Yes	38	https://journals.plos.org/plosone/article?id=10.1371/journal.pone.0219318	PLOS ONE	Research Article	Ezgi Dogan-Sander,Anja Willenberg,Inci Batmaz,Cornelia Enzenbach,Kerstin Wirkner,Elisabeth Kohls,Roland Mergl,Joachim Thiery,Jürgen Kratzsch,Ulrich Hegerl,Christian Sander	17	Association of serum 25-hydroxyvitamin D concentrations with sleep phenotypes in a German community sample	/Biology and life sciences/Anatomy/Endocrine system/Thyroid,/Biology and life sciences/Nutrition/Diet/Alcohol consumption,/Biology and life sciences/Nutrition/Nutritional deficiencies/Vitamin D deficiency,/Biology and life sciences/Physiology/Physiological parameters/Body weight/Body mass index,/Biology and life sciences/Physiology/Physiological processes/Sleep,/Medicine and health sciences/Anatomy/Endocrine system/Thyroid,/Medicine and health sciences/Cardiology,/Medicine and health sciences/Neurology/Sleep disorders,/Medicine and health sciences/Nutrition/Diet/Alcohol consumption,/Medicine and health sciences/Nutrition/Nutritional deficiencies/Vitamin D deficiency,/Medicine and health sciences/Physiology/Physiological parameters/Body weight/Body mass index,/Medicine and health sciences/Physiology/Physiological processes/Sleep,/Physical sciences/Chemistry/Chemical compounds/Organic compounds/Vitamins/Vitamin D,/Physical sciences/Chemistry/Organic chemistry/Organic compounds/Vitamins/Vitamin D	5/07/2019	TRUE
52	Yes	39	https://journals.plos.org/plosone/article?id=10.1371/journal.pone.0223856	PLOS ONE	Research Article	Gwinyai Masukume,Ali S Khashan,Susan M B Morton,Philip N Baker,Louise C Kenny,Fergus P McCarthy	13	Caesarean section delivery and childhood obesity in a British longitudinal cohort study	/Biology and life sciences/Anatomy/Biological tissue/Adipose tissue,/Biology and life sciences/Physiology/Physiological parameters/Body weight/Body mass index,/Biology and life sciences/Physiology/Physiological parameters/Body weight/Obesity,/Biology and life sciences/Physiology/Physiological parameters/Body weight/Obesity/Childhood obesity,/Medicine and health sciences/Anatomy/Biological tissue/Adipose tissue,/Medicine and health sciences/Physiology/Physiological parameters/Body weight/Body mass index,/Medicine and health sciences/Physiology/Physiological parameters/Body weight/Obesity,/Medicine and health sciences/Physiology/Physiological parameters/Body weight/Obesity/Childhood obesity,/Medicine and health sciences/Women's health/Maternal health/Birth/Labor and delivery,/Medicine and health sciences/Women's health/Obstetrics and gynecology/Birth/Labor and delivery,/People and places/Population groupings/Age groups/Children/Infants,/People and places/Population groupings/Families/Children/Infants,/Physical sciences/Mathematics/Statistics/Statistical methods/Regression analysis/Linear regression analysis,/Research and analysis methods/Mathematical and statistical techniques/Statistical methods/Regression analysis/Linear regression analysis,/Research and analysis methods/Research design/Cohort studies	30/10/2019	TRUE
53	Yes	40	https://journals.plos.org/plosone/article?id=10.1371/journal.pone.0220383	PLOS ONE	Research Article	Clémentine Fronteau,Maxime Paré,Philippe Benoit,Sophie Tollec,Catherine Hamon,Vérane Schwiertz,Christian Maillard,Amélie Cransac,Christelle Volteau,Jean-François Huon,Véronique Burgeot,Martine Tching-Sin,Corinne Guérin,Laurent Flet	12	What do adult outpatients included in clinical trials know about the investigational drugs being assessed: A cross-sectional study in France	/Medicine and health sciences/Clinical medicine/Clinical trials,/Medicine and health sciences/Clinical medicine/Clinical trials/Phase I clinical investigation,/Medicine and health sciences/Gastroenterology and hepatology,/Medicine and health sciences/Health care/Patients,/Medicine and health sciences/Medical humanities/Medical education,/Medicine and health sciences/Pharmaceutics/Drug therapy,/Medicine and health sciences/Pharmacology/Drug research and development/Clinical trials,/Medicine and health sciences/Pharmacology/Drug research and development/Clinical trials/Phase I clinical investigation,/Medicine and health sciences/Pharmacology/Routes of administration,/Research and analysis methods/Clinical trials,/Research and analysis methods/Clinical trials/Phase I clinical investigation,/Social sciences/Sociology/Education/Medical education,/Social sciences/Sociology/Education/Schools	13/08/2019	TRUE
54	Yes	41	https://journals.plos.org/plosone/article?id=10.1371/journal.pone.0225446	PLOS ONE	Research Article	Patricia A Hageman,Joseph E Mroz,Michael A Yoerger,Carol H Pullen	14	Weight loss is associated with improved quality of life among rural women completers of a web-based lifestyle intervention	/Biology and life sciences/Physiology/Physiological parameters/Body weight/Obesity,/Biology and life sciences/Physiology/Physiological parameters/Body weight/Weight loss,/Medicine and health sciences/Diagnostic medicine/Signs and symptoms/Fatigue,/Medicine and health sciences/Health care/Quality of life,/Medicine and health sciences/Mental health and psychiatry/Mood disorders/Depression,/Medicine and health sciences/Pathology and laboratory medicine/Signs and symptoms/Fatigue,/Medicine and health sciences/Physiology/Physiological parameters/Body weight/Obesity,/Medicine and health sciences/Physiology/Physiological parameters/Body weight/Weight loss,/Medicine and health sciences/Public and occupational health/Physical activity,/Medicine and health sciences/Women's health,/Physical sciences/Mathematics/Statistics/Statistical methods/Regression analysis/Linear regression analysis,/Research and analysis methods/Mathematical and statistical techniques/Statistical methods/Regression analysis/Linear regression analysis	19/11/2019	TRUE
55	Yes	42	https://journals.plos.org/plosone/article?id=10.1371/journal.pone.0218901	PLOS ONE	Research Article	Eva-Maria Riso,Lisette Toplaan,Piret Viira,Sille Vaiksaar,Jaak Jürimäe	12	Physical fitness and physical activity of 6-7-year-old children according to weight status and sports participation	/Biology and life sciences/Biochemistry/Lipids/Fats,/Biology and life sciences/Biomechanics/Hand strength,/Biology and life sciences/Physiology/Physiological parameters/Body weight/Body mass index,/Medicine and health sciences/Physiology/Physiological parameters/Body weight/Body mass index,/Medicine and health sciences/Public and occupational health/Physical activity,/Medicine and health sciences/Public and occupational health/Physical activity/Physical fitness,/People and places/Population groupings/Age groups/Children,/People and places/Population groupings/Age groups/Children/Adolescents,/People and places/Population groupings/Families/Children,/People and places/Population groupings/Families/Children/Adolescents,/Social sciences/Sociology/Education/Schools	25/06/2019	TRUE
56	Yes	43	https://journals.plos.org/plosone/article?id=10.1371/journal.pone.0216354	PLOS ONE	Research Article	Saima Afaq,Angad S Kooner,Marie Loh,Jaspal S Kooner,John C Chambers	13	Contribution of lower physical activity levels to higher risk of insulin resistance and associated metabolic disturbances in South Asians compared to Europeans	/Biology and life sciences/Biochemistry/Hormones/Insulin,/Biology and life sciences/Biochemistry/Metabolism/Carbohydrate metabolism/Glucose metabolism,/Biology and life sciences/Physiology/Endocrine physiology/Insulin resistance,/Engineering and technology/Electronics/Accelerometers,/Medicine and health sciences/Endocrinology/Diabetic endocrinology/Insulin,/Medicine and health sciences/Endocrinology/Endocrine disorders/Diabetes mellitus/Type 2 diabetes,/Medicine and health sciences/Endocrinology/Endocrine physiology/Insulin resistance,/Medicine and health sciences/Metabolic disorders/Diabetes mellitus/Type 2 diabetes,/Medicine and health sciences/Physiology/Endocrine physiology/Insulin resistance,/Medicine and health sciences/Public and occupational health/Physical activity,/People and places/Geographical locations/Europe,/Physical sciences/Chemistry/Chemical compounds/Organic compounds/Carbohydrates/Monosaccharides/Glucose,/Physical sciences/Chemistry/Organic chemistry/Organic compounds/Carbohydrates/Monosaccharides/Glucose	7/05/2019	TRUE
57	Yes	44	https://journals.plos.org/plosone/article?id=10.1371/journal.pone.0211778	PLOS ONE	Research Article	Robert A Jordan,Andrea Egizi	18	The growing importance of lone star ticks in a Lyme disease endemic county: Passive tick surveillance in Monmouth County, NJ, 2006 – 2016	/Biology and life sciences/Developmental biology/Life cycles/Nymphs,/Biology and life sciences/Microbiology/Medical microbiology/Microbial pathogens/Bacterial pathogens/Borrelia/Borrelia burgdorferi,/Biology and life sciences/Organisms/Bacteria/Borrelia/Borrelia burgdorferi,/Biology and life sciences/Organisms/Eukaryota/Animals/Invertebrates/Arthropoda/Arachnida/Ixodes/Ticks,/Biology and life sciences/Species interactions/Disease vectors/Ticks,/Medicine and health sciences/Epidemiology/Disease surveillance,/Medicine and health sciences/Epidemiology/Disease surveillance/Infectious disease surveillance,/Medicine and health sciences/Infectious diseases/Bacterial diseases/Borrelia infection/Lyme disease,/Medicine and health sciences/Infectious diseases/Disease vectors/Ticks,/Medicine and health sciences/Infectious diseases/Infectious disease control/Infectious disease surveillance,/Medicine and health sciences/Pathology and laboratory medicine/Pathogens,/Medicine and health sciences/Pathology and laboratory medicine/Pathogens/Microbial pathogens/Bacterial pathogens/Borrelia/Borrelia burgdorferi,/Medicine and health sciences/Rheumatology/Lyme disease,/People and places/Population groupings/Age groups	12/02/2019	TRUE
59	Yes	46	https://journals.plos.org/plosone/article?id=10.1371/journal.pone.0216824	PLOS ONE	Research Article	Lluis Albesa-Albiol,Noemí Serra-Payá,María Ana Garnacho-Castaño,Lluis Guirao Cano,Eulogio Pleguezuelos Cobo,José Luis Maté-Muñoz,Manuel V Garnacho-Castaño	18	Ventilatory efficiency during constant-load test at lactate threshold intensity: Endurance versus resistance exercises	/Biology and life sciences/Anatomy/Body fluids/Blood,/Biology and life sciences/Anatomy/Musculoskeletal system/Body limbs/Legs/Knees,/Biology and life sciences/Physiology/Body fluids/Blood,/Biology and life sciences/Sports science/Sports and exercise medicine/Exercise,/Biology and life sciences/Sports science/Sports and exercise medicine/Exercise/Strength training,/Earth sciences/Atmospheric science/Atmospheric chemistry/Greenhouse gases/Carbon dioxide,/Ecology and environmental sciences/Environmental chemistry/Atmospheric chemistry/Greenhouse gases/Carbon dioxide,/Medicine and health sciences/Anatomy/Body fluids/Blood,/Medicine and health sciences/Anatomy/Musculoskeletal system/Body limbs/Legs/Knees,/Medicine and health sciences/Cardiology/Heart rate,/Medicine and health sciences/Physiology/Body fluids/Blood,/Medicine and health sciences/Public and occupational health/Physical activity/Physical fitness,/Medicine and health sciences/Public and occupational health/Physical activity/Physical fitness/Exercise,/Medicine and health sciences/Public and occupational health/Physical activity/Physical fitness/Exercise/Strength training,/Medicine and health sciences/Sports and exercise medicine/Exercise,/Medicine and health sciences/Sports and exercise medicine/Exercise/Strength training,/Physical sciences/Chemistry/Chemical compounds/Carbon dioxide,/Physical sciences/Chemistry/Chemical elements/Oxygen,/Physical sciences/Chemistry/Environmental chemistry/Atmospheric chemistry/Greenhouse gases/Carbon dioxide	21/05/2019	TRUE
62	Yes	47	https://journals.plos.org/plosone/article?id=10.1371/journal.pone.0213760	PLOS ONE	Research Article	Katherine Fiocca,Meghan Barrett,Edward A Waddell,Jennifer Viveiros,Cheyenne McNair,Sean O’Donnell,Daniel R Marenda	16	Mannitol ingestion causes concentration-dependent, sex-biased mortality in adults of the fruit fly (Drosophila melanogaster)	/Biology and life sciences/Agriculture/Crop science/Crops,/Biology and life sciences/Developmental biology/Life cycles/Larvae,/Biology and life sciences/Organisms/Eukaryota/Animals/Invertebrates/Arthropoda/Insects/Drosophila/Drosophila melanogaster,/Biology and life sciences/Physiology/Physiological processes/Food consumption,/Biology and life sciences/Physiology/Physiological processes/Ingestion,/Biology and life sciences/Physiology/Reproductive physiology/Copulation,/Biology and life sciences/Population biology/Population metrics/Sex ratio,/Medicine and health sciences/Physiology/Physiological processes/Food consumption,/Medicine and health sciences/Physiology/Physiological processes/Ingestion,/Medicine and health sciences/Physiology/Reproductive physiology/Copulation,/Physical sciences/Chemistry/Chemical compounds/Organic compounds/Alcohols/Mannitol,/Physical sciences/Chemistry/Organic chemistry/Organic compounds/Alcohols/Mannitol,/Research and analysis methods/Animal studies/Experimental organism systems/Animal models/Drosophila melanogaster,/Research and analysis methods/Animal studies/Experimental organism systems/Model organisms/Drosophila melanogaster,/Research and analysis methods/Model organisms/Drosophila melanogaster	31/05/2019	TRUE
65	Yes	48	https://journals.plos.org/plosone/article?id=10.1371/journal.pone.0221799	PLOS ONE	Research Article	Reshu Agrawal Sagtani,Sunaina Thapa,Alok Sagtani	9	Smoking and Quality of Life - Is there really an association? Evidence from a Nepalese sample	/Biology and life sciences/Nutrition/Diet/Alcohol consumption,/Biology and life sciences/Psychology/Behavior/Habits/Smoking habits,/Medicine and health sciences/Health care/Quality of life,/Medicine and health sciences/Mental health and psychiatry/Substance-related disorders/Smoking related disorders,/Medicine and health sciences/Nutrition/Diet/Alcohol consumption,/Medicine and health sciences/Public and occupational health/Behavioral and social aspects of health,/Medicine and health sciences/Public and occupational health/Substance-related disorders/Smoking related disorders,/Medicine and health sciences/Public and occupational health/Tobacco control,/Medicine and health sciences/Pulmonology/Smoking related disorders,/People and places/Geographical locations/Asia/Nepal,/Social sciences/Psychology/Behavior/Habits/Smoking habits,/Social sciences/Sociology/Education/Schools	6/09/2019	TRUE
66	Yes	49	https://journals.plos.org/plosone/article?id=10.1371/journal.pone.0216048	PLOS ONE	Research Article	Niels Rochow,Erin Landau-Crangle,Hon Yiu So,Anna Pelc,Gerhard Fusch,Jan Däbritz,Wolfgang Göpel,Christoph Fusch	11	Z-score differences based on cross-sectional growth charts do not reflect the growth rate of very low birth weight infants	/Biology and life sciences/Developmental biology/Neonates,/Biology and life sciences/Physiology/Physiological parameters/Body weight/Birth weight,/Biology and life sciences/Physiology/Physiological parameters/Body weight/Weight gain,/Computer and information sciences/Data visualization/Infographics/Charts,/Medicine and health sciences/Physiology/Physiological parameters/Body weight/Birth weight,/Medicine and health sciences/Physiology/Physiological parameters/Body weight/Weight gain,/Medicine and health sciences/Women's health/Maternal health/Pregnancy,/Medicine and health sciences/Women's health/Obstetrics and gynecology/Pregnancy,/Medicine and health sciences/Women's health/Obstetrics and gynecology/Termination of pregnancy,/Physical sciences/Mathematics/Probability theory/Probability distribution/Skewness,/Research and analysis methods/Research design/Observational studies	7/05/2019	TRUE
67	Yes	50	https://journals.plos.org/plosone/article?id=10.1371/journal.pone.0225969	PLOS ONE	Research Article	Hsiu-Yin Chiang,Chih-Wei Chung,Chin-Chi Kuo,Yen-Chun Lo,Wei-Shuo Chang,Chih-Yu Chi	17	First-4-week erythrocyte sedimentation rate variability predicts erythrocyte sedimentation rate trajectories and clinical course among patients with pyogenic vertebral osteomyelitis	/Biology and life sciences/Cell biology/Cellular types/Animal cells/Blood cells/Red blood cells,/Biology and life sciences/Microbiology/Microbial control/Antimicrobials/Antibiotics,/Medicine and health sciences/Diagnostic medicine/Signs and symptoms/Abscesses,/Medicine and health sciences/Endocrinology/Endocrine disorders/Diabetes mellitus,/Medicine and health sciences/Infectious diseases/Bacterial diseases/Osteomyelitis,/Medicine and health sciences/Metabolic disorders/Diabetes mellitus,/Medicine and health sciences/Nephrology/Chronic kidney disease,/Medicine and health sciences/Pathology and laboratory medicine/Signs and symptoms/Abscesses,/Medicine and health sciences/Pharmacology/Drugs/Antimicrobials/Antibiotics,/Medicine and health sciences/Rheumatology/Connective tissue diseases/Osteomyelitis,/Medicine and health sciences/Surgical and invasive medical procedures,/Physical sciences/Materials science/Materials physics/Sedimentation,/Physical sciences/Physics/Materials physics/Sedimentation	4/12/2019	TRUE
69	Yes	52	https://journals.plos.org/plosone/article?id=10.1371/journal.pone.0222514	PLOS ONE	Research Article	Huiming Yi,Baohuan Cai,Xi Ai,Ruobing Liu,Kaiyan Li,Wei Zhang	9	Value of contrast-enhanced ultrasound for preoperative assessment of liver reserve function in patients with liver tumors	/Biology and life sciences/Anatomy/Liver/Hepatocytes,/Biology and life sciences/Cell biology/Cellular types/Animal cells/Hepatocytes,/Medicine and health sciences/Anatomy/Liver/Hepatocytes,/Medicine and health sciences/Clinical medicine/Clinical oncology/Radiation therapy,/Medicine and health sciences/Diagnostic medicine,/Medicine and health sciences/Diagnostic medicine/Diagnostic radiology/Ultrasound imaging,/Medicine and health sciences/Gastroenterology and hepatology/Liver diseases,/Medicine and health sciences/Gastroenterology and hepatology/Liver function tests,/Medicine and health sciences/Oncology/Cancer treatment/Radiation therapy,/Medicine and health sciences/Oncology/Clinical oncology/Radiation therapy,/Medicine and health sciences/Radiology and imaging/Diagnostic radiology/Ultrasound imaging,/Medicine and health sciences/Surgical and invasive medical procedures/Digestive system procedures/Hepatectomy,/Medicine and health sciences/Surgical and invasive medical procedures/Digestive system procedures/Hepatic resection,/Medicine and health sciences/Surgical and invasive medical procedures/Surgical resection/Hepatic resection,/Research and analysis methods/Imaging techniques/Diagnostic radiology/Ultrasound imaging	17/09/2019	TRUE
70	Yes	53	https://journals.plos.org/plosone/article?id=10.1371/journal.pone.0226085	PLOS ONE	Research Article	Eduardo Fuentes-López,Adrian Fuente,Gonzalo Valdivia,Manuel Luna-Monsalve	20	Does educational level predict hearing aid self-efficacy in experienced older adult hearing aid users from Latin America? Validation process of the Spanish version of the MARS-HA questionnaire	/Biology and life sciences/Anatomy/Head/Ears,/Biology and life sciences/Neuroscience/Sensory perception/Hearing,/Biology and life sciences/Psychology/Sensory perception/Hearing,/Medicine and health sciences/Anatomy/Head/Ears,/Medicine and health sciences/Otorhinolaryngology/Otology/Hearing disorders,/Medicine and health sciences/Otorhinolaryngology/Otology/Hearing disorders/Deafness,/People and places/Geographical locations/South America/Chile (country),/People and places/Population groupings/Age groups/Elderly,/Research and analysis methods/Research design/Survey research/Questionnaires,/Social sciences/Psychology/Sensory perception/Hearing,/Social sciences/Sociology/Education/Educational attainment	19/12/2019	TRUE
71	Yes	54	https://journals.plos.org/plosone/article?id=10.1371/journal.pone.0226728	PLOS ONE	Research Article	Angelica Ly,Jennifer Banh,Patricia Luu,Jessie Huang,Michael Yapp,Barbara Zangerl	14	Interocular asymmetry of the superonasal retinal nerve fibre layer thickness and blood vessel diameter in healthy subjects	/Biology and life sciences/Anatomy/Cardiovascular anatomy/Blood vessels,/Biology and life sciences/Anatomy/Cardiovascular anatomy/Blood vessels/Arteries,/Biology and life sciences/Anatomy/Cardiovascular anatomy/Blood vessels/Veins,/Biology and life sciences/Anatomy/Head/Eyes,/Biology and life sciences/Anatomy/Ocular system/Eyes,/Biology and life sciences/Anatomy/Ocular system/Optic nerve,/Biology and life sciences/Cell biology/Cellular types/Animal cells/Neurons/Nerve fibers,/Biology and life sciences/Neuroscience/Cellular neuroscience/Neurons/Nerve fibers,/Medicine and health sciences/Anatomy/Cardiovascular anatomy/Blood vessels,/Medicine and health sciences/Anatomy/Cardiovascular anatomy/Blood vessels/Arteries,/Medicine and health sciences/Anatomy/Cardiovascular anatomy/Blood vessels/Veins,/Medicine and health sciences/Anatomy/Head/Eyes,/Medicine and health sciences/Anatomy/Ocular system/Eyes,/Medicine and health sciences/Anatomy/Ocular system/Optic nerve,/Medicine and health sciences/Neurology/Neuropathy/Optic neuropathy,/Medicine and health sciences/Ophthalmology/Eye diseases	23/12/2019	TRUE
74	Yes	55	https://journals.plos.org/plosone/article?id=10.1371/journal.pone.0212573	PLOS ONE	Research Article	Min Zhao,Min Liu,Jeffrey P Leal,Benjamin M W Tsui,Dean F Wong,Martin G Pomper,Yun Zhou	13	Association of PET-measured myocardial flow reserve with echocardiography-estimated pulmonary artery systolic pressure in patients with hypertrophic cardiomyopathy	/Biology and life sciences/Anatomy/Body fluids/Blood/Blood flow,/Biology and life sciences/Anatomy/Cardiovascular anatomy/Blood vessels/Arteries/Pulmonary arteries,/Biology and life sciences/Neuroscience/Neuroimaging/Positron emission tomography,/Biology and life sciences/Physiology/Body fluids/Blood/Blood flow,/Medicine and health sciences/Anatomy/Body fluids/Blood/Blood flow,/Medicine and health sciences/Anatomy/Cardiovascular anatomy/Blood vessels/Arteries/Pulmonary arteries,/Medicine and health sciences/Cardiology/Ejection fraction,/Medicine and health sciences/Diagnostic medicine/Diagnostic radiology/Tomography/Positron emission tomography,/Medicine and health sciences/Physiology/Body fluids/Blood/Blood flow,/Medicine and health sciences/Radiology and imaging/Diagnostic radiology/Tomography/Positron emission tomography,/Medicine and health sciences/Vascular medicine/Blood pressure,/Medicine and health sciences/Vascular medicine/Blood pressure/Hypertension,/Medicine and health sciences/Vascular medicine/Blood pressure/Systolic pressure,/Medicine and health sciences/Vascular medicine/Ischemia,/Research and analysis methods/Imaging techniques/Diagnostic radiology/Tomography/Positron emission tomography,/Research and analysis methods/Imaging techniques/Neuroimaging/Positron emission tomography	20/03/2019	TRUE
75	Yes	56	https://journals.plos.org/plosone/article?id=10.1371/journal.pone.0217834	PLOS ONE	Research Article	Anubha Agarwal,Devraj Jindal,Vamadevan S Ajay,Dimple Kondal,Siddhartha Mandal,Shreeparna Ghosh,Mumtaj Ali,Kavita Singh,Mark D Huffman,Nikhil Tandon,Dorairaj Prabhakaran	16	Association between socioeconomic position and cardiovascular disease risk factors in rural north India: The Solan Surveillance Study	/Biology and life sciences/Physiology/Physiological parameters/Body weight/Obesity,/Medicine and health sciences/Cardiovascular medicine/Cardiovascular diseases/Cardiovascular disease risk,/Medicine and health sciences/Endocrinology/Endocrine disorders/Diabetes mellitus,/Medicine and health sciences/Health care/Socioeconomic aspects of health,/Medicine and health sciences/Metabolic disorders/Diabetes mellitus,/Medicine and health sciences/Physiology/Physiological parameters/Body weight/Obesity,/Medicine and health sciences/Public and occupational health/Socioeconomic aspects of health,/Medicine and health sciences/Vascular medicine/Blood pressure,/Medicine and health sciences/Vascular medicine/Blood pressure/Hypertension,/People and places/Geographical locations/Asia/India,/Social sciences/Sociology/Education/Schools	8/07/2019	TRUE
76	Yes	57	https://journals.plos.org/plosone/article?id=10.1371/journal.pone.0226478	PLOS ONE	Research Article	Emanuela Clemente,Konstantinos Efthymakis,Erminia Carletti,Vanessa Capone,Samantha Sperduti,Giuseppina Bologna,Marco Marchisio,Marta Di Nicola,Matteo Neri,Michele Sallese	18	An explorative study identifies miRNA signatures for the diagnosis of non-celiac wheat sensitivity	/Biology and life sciences/Anatomy/Digestive system/Gastrointestinal tract,/Biology and life sciences/Biochemistry/Nucleic acids/RNA/Non-coding RNA/Natural antisense transcripts/MicroRNAs,/Biology and life sciences/Biochemistry/Proteins/Gluten,/Biology and life sciences/Genetics/Gene expression/Gene regulation/MicroRNAs,/Biology and life sciences/Nutrition/Diet,/Biology and life sciences/Organisms/Eukaryota/Plants/Grasses/Wheat,/Medicine and health sciences/Anatomy/Digestive system/Gastrointestinal tract,/Medicine and health sciences/Nutrition/Diet,/Medicine and health sciences/Surgical and invasive medical procedures/Biopsy,/Physical sciences/Mathematics/Statistics/Statistical methods/Multivariate analysis/Principal component analysis,/Research and analysis methods/Extraction techniques/RNA extraction,/Research and analysis methods/Mathematical and statistical techniques/Statistical methods/Multivariate analysis/Principal component analysis	13/12/2019	TRUE
77	Yes	58	https://journals.plos.org/plosone/article?id=10.1371/journal.pone.0218170	PLOS ONE	Research Article	Nina Huynh,Andrea Baumann,Mark Loeb	17	Reporting quality of the 2014 Ebola outbreak in Africa: A systematic analysis	/Medicine and health sciences/Epidemiology,/Medicine and health sciences/Epidemiology/Infectious disease epidemiology,/Medicine and health sciences/Infectious diseases/Infectious disease epidemiology,/Medicine and health sciences/Infectious diseases/Nosocomial infections,/Medicine and health sciences/Public and occupational health,/People and places/Geographical locations/Africa,/Research and analysis methods/Database and informatics methods/Database searching,/Research and analysis methods/Research assessment/Peer review,/Research and analysis methods/Research assessment/Research reporting guidelines	25/06/2019	TRUE
79	Yes	59	https://journals.plos.org/plosone/article?id=10.1371/journal.pone.0211799	PLOS ONE	Research Article	Marlene Lorgen-Ritchie,Alison D Murray,Anne C Ferguson-Smith,Marcus Richards,Graham W Horgan,Louise H Phillips,Gwen Hoad,Ishbel Gall,Kristina Harrison,Geraldine McNeill,Mitsuteru Ito,Paul Haggarty	15	Imprinting methylation in SNRPN and MEST1 in adult blood predicts cognitive ability	/Biology and life sciences/Biochemistry/Nucleic acids/DNA/DNA modification/DNA methylation,/Biology and life sciences/Cell biology/Chromosome biology/Chromatin/Chromatin modification/DNA methylation,/Biology and life sciences/Developmental biology/Genomic imprinting,/Biology and life sciences/Genetics/DNA/DNA modification/DNA methylation,/Biology and life sciences/Genetics/Epigenetics,/Biology and life sciences/Genetics/Epigenetics/Chromatin/Chromatin modification/DNA methylation,/Biology and life sciences/Genetics/Epigenetics/DNA modification/DNA methylation,/Biology and life sciences/Genetics/Epigenetics/Genomic imprinting,/Biology and life sciences/Genetics/Gene expression/Chromatin/Chromatin modification/DNA methylation,/Biology and life sciences/Genetics/Gene expression/DNA modification/DNA methylation,/Biology and life sciences/Neuroscience/Cognitive neuroscience/Cognitive neurology/Cognitive impairment,/Biology and life sciences/Neuroscience/Cognitive science/Cognition,/Biology and life sciences/Neuroscience/Cognitive science/Cognitive neuroscience/Cognitive neurology/Cognitive impairment,/Medicine and health sciences/Clinical genetics/Disorders of imprinting/Angelman syndrome,/Medicine and health sciences/Clinical genetics/Disorders of imprinting/Prader-Willi syndrome,/Medicine and health sciences/Neurology/Cognitive neurology/Cognitive impairment,/Physical sciences/Chemistry/Chemical reactions/Methylation	1/02/2019	TRUE
80	Yes	60	https://journals.plos.org/plosone/article?id=10.1371/journal.pone.0217429	PLOS ONE	Research Article	Ming-Chun Yang,Hsien-Kuan Liu,Yu-Tsun Su,Ching-Chung Tsai,Jiunn-Ren Wu	11	Serum apoptotic marker M30 is positively correlated with early diastolic dysfunction in adolescent obesity	/Biology and life sciences/Biochemistry/Biomarkers,/Biology and life sciences/Biochemistry/Metabolism/Carbohydrate metabolism/Glucose metabolism,/Biology and life sciences/Cell biology/Cell processes/Cell death/Apoptosis,/Biology and life sciences/Physiology/Cardiovascular physiology,/Biology and life sciences/Physiology/Endocrine physiology/Insulin resistance,/Biology and life sciences/Physiology/Physiological parameters/Body weight/Body mass index,/Biology and life sciences/Physiology/Physiological parameters/Body weight/Obesity,/Medicine and health sciences/Endocrinology/Endocrine physiology/Insulin resistance,/Medicine and health sciences/Physiology/Cardiovascular physiology,/Medicine and health sciences/Physiology/Endocrine physiology/Insulin resistance,/Medicine and health sciences/Physiology/Physiological parameters/Body weight/Body mass index,/Medicine and health sciences/Physiology/Physiological parameters/Body weight/Obesity,/People and places/Population groupings/Age groups/Children/Adolescents,/People and places/Population groupings/Families/Children/Adolescents	23/05/2019	TRUE
81	Yes	61	https://journals.plos.org/plosone/article?id=10.1371/journal.pone.0225738	PLOS ONE	Research Article	Feras Al Saif,Hussain Al Shakhoori,Suad Nooh,Haitham Jahrami	19	Association between attitudes of stigma toward mental illness and attitudes toward adoption of evidence-based practice within health care providers in Bahrain	/Biology and life sciences/Psychology/Psychometrics,/Medicine and health sciences/Health care/Health care providers,/Medicine and health sciences/Health care/Health care providers/Allied health care professionals,/Medicine and health sciences/Health care/Health care providers/Medical doctors/Physicians,/Medicine and health sciences/Health care/Health care providers/Nurses,/Medicine and health sciences/Mental health and psychiatry,/People and places/Geographical locations/Asia/Bahrain,/People and places/Population groupings/Professions/Medical personnel/Medical doctors/Physicians,/People and places/Population groupings/Professions/Medical personnel/Nurses,/Research and analysis methods/Research design/Survey research/Questionnaires,/Social sciences/Psychology/Psychometrics	2/12/2019	TRUE
82	Yes	62	https://journals.plos.org/plosone/article?id=10.1371/journal.pone.0222725	PLOS ONE	Research Article	Malgorzata Kolecka,Daniela Farke,Klaus Failling,Martin Kramer,Martin J Schmidt	12	Intraoperative measurement of intraventricular pressure in dogs with communicating internal hydrocephalus	/Biology and life sciences/Anatomy/Body fluids/Cerebrospinal fluid,/Biology and life sciences/Anatomy/Cardiovascular anatomy/Heart/Cardiac ventricles,/Biology and life sciences/Anatomy/Nervous system/Cerebrospinal fluid,/Biology and life sciences/Bioengineering/Biotechnology/Medical devices and equipment/Catheters,/Biology and life sciences/Organisms/Eukaryota/Animals/Vertebrates/Amniotes/Mammals/Dogs,/Biology and life sciences/Physiology/Body fluids/Cerebrospinal fluid,/Engineering and technology/Bioengineering/Biotechnology/Medical devices and equipment/Catheters,/Medicine and health sciences/Anatomy/Body fluids/Cerebrospinal fluid,/Medicine and health sciences/Anatomy/Cardiovascular anatomy/Heart/Cardiac ventricles,/Medicine and health sciences/Anatomy/Nervous system/Cerebrospinal fluid,/Medicine and health sciences/Diagnostic medicine/Diagnostic radiology/Magnetic resonance imaging,/Medicine and health sciences/Medical devices and equipment/Catheters,/Medicine and health sciences/Neurology/Hydrocephalus,/Medicine and health sciences/Physiology/Body fluids/Cerebrospinal fluid,/Medicine and health sciences/Radiology and imaging/Diagnostic radiology/Magnetic resonance imaging,/Medicine and health sciences/Vascular medicine/Blood pressure,/Physical sciences/Physics/Classical mechanics/Pressure/Hydrostatic pressure,/Research and analysis methods/Imaging techniques/Diagnostic radiology/Magnetic resonance imaging	27/09/2019	TRUE
83	Yes	63	https://journals.plos.org/plosone/article?id=10.1371/journal.pone.0211926	PLOS ONE	Research Article	Leonardo Machado,Irismar Reis de Oliveira,Antonio Peregrino,Amaury Cantilino	18	Common mental disorders and subjective well-being: Emotional training among medical students based on positive psychology	/Biology and life sciences/Psychology,/Biology and life sciences/Psychology/Emotions,/Biology and life sciences/Psychology/Emotions/Gratitude,/Biology and life sciences/Psychology/Personality,/Biology and life sciences/Psychology/Psychological stress,/Medicine and health sciences/Medical humanities/Medical education,/Medicine and health sciences/Mental health and psychiatry,/Medicine and health sciences/Mental health and psychiatry/Psychological stress,/Physical sciences/Mathematics/Statistics/Statistical methods/Metaanalysis,/Research and analysis methods/Mathematical and statistical techniques/Statistical methods/Metaanalysis,/Social sciences/Psychology,/Social sciences/Psychology/Emotions,/Social sciences/Psychology/Emotions/Gratitude,/Social sciences/Psychology/Personality,/Social sciences/Psychology/Psychological stress,/Social sciences/Sociology/Education/Medical education	7/02/2019	TRUE
85	Yes	64	https://journals.plos.org/plosone/article?id=10.1371/journal.pone.0226620	PLOS ONE	Research Article	Gargi Pal,Olorunseun O Ogunwobi	14	Copy number-based quantification assay for non-invasive detection of PVT1-derived transcripts	/Biology and life sciences/Anatomy/Body fluids/Blood/Blood plasma,/Biology and life sciences/Anatomy/Body fluids/Urine,/Biology and life sciences/Anatomy/Exocrine glands/Prostate gland,/Biology and life sciences/Biochemistry/Biomarkers,/Biology and life sciences/Biochemistry/Nucleic acids/RNA/Non-coding RNA/Long non-coding RNAs,/Biology and life sciences/Bioengineering/Biotechnology/Genetic engineering/Plasmid vectors,/Biology and life sciences/Molecular biology/Molecular biology techniques/Artificial gene amplification and extension/Polymerase chain reaction,/Biology and life sciences/Physiology/Body fluids/Blood/Blood plasma,/Biology and life sciences/Physiology/Body fluids/Urine,/Engineering and technology/Bioengineering/Biotechnology/Genetic engineering/Plasmid vectors,/Medicine and health sciences/Anatomy/Body fluids/Blood/Blood plasma,/Medicine and health sciences/Anatomy/Body fluids/Urine,/Medicine and health sciences/Anatomy/Exocrine glands/Prostate gland,/Medicine and health sciences/Oncology/Cancers and neoplasms/Genitourinary tract tumors/Prostate cancer,/Medicine and health sciences/Physiology/Body fluids/Blood/Blood plasma,/Medicine and health sciences/Physiology/Body fluids/Urine,/Medicine and health sciences/Urology/Prostate diseases/Prostate cancer,/Research and analysis methods/Molecular biology techniques/Artificial gene amplification and extension/Polymerase chain reaction	26/12/2019	TRUE
86	Yes	65	https://journals.plos.org/plosone/article?id=10.1371/journal.pone.0224396	PLOS ONE	Research Article	Kristina Hasakova,Richard Reis,Marian Vician,Michal Zeman,Iveta Herichova	14	Expression of miR-34a-5p is up-regulated in human colorectal cancer and correlates with survival and clock gene PER2 expression	/Biology and life sciences/Anatomy/Lymphatic system/Lymph nodes,/Biology and life sciences/Biochemistry/Circadian oscillators,/Biology and life sciences/Biochemistry/Nucleic acids/RNA/Non-coding RNA/Natural antisense transcripts/MicroRNAs,/Biology and life sciences/Biochemistry/Proteins/DNA-binding proteins/Transcription factors,/Biology and life sciences/Biochemistry/Proteins/Regulatory proteins/Transcription factors,/Biology and life sciences/Chronobiology/Circadian oscillators,/Biology and life sciences/Chronobiology/Circadian rhythms,/Biology and life sciences/Genetics/Gene expression/Gene regulation/MicroRNAs,/Biology and life sciences/Genetics/Gene expression/Gene regulation/Transcription factors,/Biology and life sciences/Molecular biology/Molecular biology techniques/Artificial gene amplification and extension/Polymerase chain reaction,/Medicine and health sciences/Anatomy/Lymphatic system/Lymph nodes,/Medicine and health sciences/Oncology/Cancers and neoplasms/Carcinomas,/Medicine and health sciences/Oncology/Cancers and neoplasms/Colorectal cancer,/Research and analysis methods/Molecular biology techniques/Artificial gene amplification and extension/Polymerase chain reaction	28/10/2019	TRUE
87	Yes	66	https://journals.plos.org/plosone/article?id=10.1371/journal.pone.0219972	PLOS ONE	Research Article	Astrid Rox,André H van Vliet,Elisabeth H M Sterck,Jan A M Langermans,Annet L Louwerse	20	Factors determining male introduction success and long-term stability in captive rhesus macaques	/Biology and life sciences/Organisms/Eukaryota/Animals/Vertebrates/Amniotes/Mammals/Primates,/Biology and life sciences/Organisms/Eukaryota/Animals/Vertebrates/Amniotes/Mammals/Primates/Monkeys/Old World monkeys/Macaque,/Biology and life sciences/Organisms/Eukaryota/Animals/Vertebrates/Amniotes/Mammals/Primates/Monkeys/Old World monkeys/Macaque/Rhesus monkeys,/Biology and life sciences/Physiology/Physiological parameters/Body weight,/Biology and life sciences/Psychology/Behavior/Aggression,/Biology and life sciences/Psychology/Behavior/Animal behavior/Animal sexual behavior,/Biology and life sciences/Psychology/Behavior/Animal behavior/Animal sociality,/Biology and life sciences/Zoology/Animal behavior/Animal sexual behavior,/Biology and life sciences/Zoology/Animal behavior/Animal sociality,/Medicine and health sciences/Physiology/Physiological parameters/Body weight,/Medicine and health sciences/Women's health/Maternal health/Pregnancy,/Medicine and health sciences/Women's health/Obstetrics and gynecology/Pregnancy,/Research and analysis methods/Animal studies/Experimental organism systems/Animal models/Rhesus monkeys,/Social sciences/Psychology/Behavior/Aggression,/Social sciences/Psychology/Behavior/Animal behavior/Animal sexual behavior,/Social sciences/Psychology/Behavior/Animal behavior/Animal sociality	17/07/2019	TRUE
88	Yes	67	https://journals.plos.org/plosone/article?id=10.1371/journal.pone.0213443	PLOS ONE	Research Article	Sarah K Orr,Karen Tu,Sarah Carsley,Hannah Chung,Laura Holder,Shirin Jabbari,Daniel W Harrington,Heather Manson	14	Using EMRALD to assess baseline body mass index among children living within and outside communities participating in the Ontario, Canada Healthy Kids Community Challenge	/Biology and life sciences/Physiology/Physiological parameters/Body weight/Body mass index,/Biology and life sciences/Physiology/Physiological parameters/Body weight/Obesity/Childhood obesity,/Medicine and health sciences/Health care/Health care providers/Medical doctors/Physicians,/Medicine and health sciences/Health care/Primary care,/Medicine and health sciences/Pediatrics/Child health,/Medicine and health sciences/Physiology/Physiological parameters/Body weight/Body mass index,/Medicine and health sciences/Physiology/Physiological parameters/Body weight/Obesity/Childhood obesity,/Medicine and health sciences/Public and occupational health/Child health,/People and places/Geographical locations/North America/Canada/Ontario,/People and places/Population groupings/Age groups/Children,/People and places/Population groupings/Families/Children,/People and places/Population groupings/Professions/Medical personnel/Medical doctors/Physicians,/Research and analysis methods/Database and informatics methods/Health informatics/Electronic medical records	11/04/2019	TRUE
90	Yes	68	https://journals.plos.org/plosone/article?id=10.1371/journal.pone.0216407	PLOS ONE	Research Article	Eyleen Corrales,Melissa Vásquez,Baili Zhang,Carolina Santamaría-Ulloa,Patricia Cuenca,Ralf Krahe,Darren G Monckton,Fernando Morales	17	Analysis of mutational dynamics at the DMPK (CTG)n locus identifies saliva as a suitable DNA sample source for genetic analysis in myotonic dystrophy type 1	/Biology and life sciences/Anatomy/Body fluids/Blood,/Biology and life sciences/Anatomy/Body fluids/Saliva,/Biology and life sciences/Biochemistry/Nucleic acids/DNA,/Biology and life sciences/Biochemistry/Nucleic acids/DNA/DNA modification/DNA methylation,/Biology and life sciences/Cell biology/Chromosome biology/Chromatin/Chromatin modification/DNA methylation,/Biology and life sciences/Genetics/DNA,/Biology and life sciences/Genetics/DNA/DNA modification/DNA methylation,/Biology and life sciences/Genetics/Epigenetics/Chromatin/Chromatin modification/DNA methylation,/Biology and life sciences/Genetics/Epigenetics/DNA modification/DNA methylation,/Biology and life sciences/Genetics/Gene expression/Chromatin/Chromatin modification/DNA methylation,/Biology and life sciences/Genetics/Gene expression/DNA modification/DNA methylation,/Biology and life sciences/Genetics/Gene identification and analysis/Genetic networks,/Biology and life sciences/Genetics/Mutation/Somatic mutation,/Biology and life sciences/Physiology/Body fluids/Blood,/Biology and life sciences/Physiology/Body fluids/Saliva,/Computer and information sciences/Network analysis/Genetic networks,/Medicine and health sciences/Anatomy/Body fluids/Blood,/Medicine and health sciences/Anatomy/Body fluids/Saliva,/Medicine and health sciences/Clinical genetics/Genetic diseases/Myotonic dystrophy,/Medicine and health sciences/Physiology/Body fluids/Blood,/Medicine and health sciences/Physiology/Body fluids/Saliva,/Physical sciences/Chemistry/Chemical reactions/Methylation	2/05/2019	TRUE
91	Yes	69	https://journals.plos.org/plosone/article?id=10.1371/journal.pone.0218078	PLOS ONE	Research Article	Robert W Read,Karen A Schlauch,Gai Elhanan,William J Metcalf,Anthony D Slonim,Ramsey Aweti,Robert Borkowski,Joseph J Grzymski	21	GWAS and PheWAS of red blood cell components in a Northern Nevadan cohort	/Biology and life sciences/Anatomy/Body fluids/Blood/Platelets,/Biology and life sciences/Cell biology/Cellular types/Animal cells/Blood cells/Platelets,/Biology and life sciences/Computational biology/Genome analysis/Genome-wide association studies,/Biology and life sciences/Computational biology/Genome complexity/Introns,/Biology and life sciences/Genetics/Genomics/Genome analysis/Genome-wide association studies,/Biology and life sciences/Genetics/Genomics/Genome complexity/Introns,/Biology and life sciences/Genetics/Human genetics/Genome-wide association studies,/Biology and life sciences/Genetics/Molecular genetics,/Biology and life sciences/Molecular biology/Molecular genetics,/Biology and life sciences/Physiology/Body fluids/Blood/Platelets,/Biology and life sciences/Physiology/Physiological parameters/Body weight/Obesity/Morbid obesity,/Biology and life sciences/Psychology/Addiction/Alcoholism,/Medicine and health sciences/Anatomy/Body fluids/Blood/Platelets,/Medicine and health sciences/Hematology/Anemia/Iron deficiency anemia,/Medicine and health sciences/Hematology/Blood coagulation/Platelet activation,/Medicine and health sciences/Mental health and psychiatry/Substance-related disorders/Alcoholism,/Medicine and health sciences/Physiology/Body fluids/Blood/Platelets,/Medicine and health sciences/Physiology/Physiological parameters/Body weight/Obesity/Morbid obesity,/Medicine and health sciences/Public and occupational health/Substance-related disorders/Alcoholism,/Social sciences/Psychology/Addiction/Alcoholism	13/06/2019	TRUE
93	Yes	70	https://journals.plos.org/plosone/article?id=10.1371/journal.pone.0217527	PLOS ONE	Research Article	Anjali Lathwal,Chakit Arora,Gajendra P S Raghava	19	Prediction of risk scores for colorectal cancer patients from the concentration of proteins involved in mitochondrial apoptotic pathway	/Biology and life sciences/Biochemistry/Bioenergetics/Energy-producing organelles/Mitochondria,/Biology and life sciences/Biochemistry/Biomarkers,/Biology and life sciences/Cell biology/Cell processes/Cell death/Apoptosis,/Biology and life sciences/Cell biology/Cellular structures and organelles/Cell membranes/Membrane proteins/Outer membrane proteins,/Biology and life sciences/Cell biology/Cellular structures and organelles/Energy-producing organelles/Mitochondria,/Biology and life sciences/Cell biology/Signal transduction/Cell signaling/Signaling cascades/Stress signaling cascade,/Medicine and health sciences/Oncology/Cancers and neoplasms/Colorectal cancer,/Physical sciences/Mathematics/Statistics/Statistical methods/Multivariate analysis,/Physical sciences/Mathematics/Statistics/Statistical methods/Regression analysis/Linear regression analysis,/Research and analysis methods/Mathematical and statistical techniques/Statistical methods/Multivariate analysis,/Research and analysis methods/Mathematical and statistical techniques/Statistical methods/Regression analysis/Linear regression analysis	9/09/2019	TRUE
94	Yes	71	https://journals.plos.org/plosone/article?id=10.1371/journal.pone.0219301	PLOS ONE	Research Article	Dongqing Wang,Carrie A Karvonen-Gutierrez,Elizabeth A Jackson,Michael R Elliott,Bradley M Appelhans,Emma Barinas-Mitchell,Lawrence F Bielak,Ana Baylin	20	Prospective associations between beverage intake during the midlife and subclinical carotid atherosclerosis: The Study of Women’s Health Across the Nation	/Biology and life sciences/Anatomy/Body fluids/Milk,/Biology and life sciences/Biochemistry/Lipids/Fats,/Biology and life sciences/Nutrition/Diet/Alcohol consumption,/Biology and life sciences/Nutrition/Diet/Beverages,/Biology and life sciences/Nutrition/Diet/Beverages/Alcoholic beverages,/Biology and life sciences/Nutrition/Diet/Beverages/Coffee,/Biology and life sciences/Nutrition/Diet/Beverages/Milk,/Biology and life sciences/Nutrition/Diet/Beverages/Tea,/Biology and life sciences/Physiology/Body fluids/Milk,/Medicine and health sciences/Anatomy/Body fluids/Milk,/Medicine and health sciences/Nutrition/Diet/Alcohol consumption,/Medicine and health sciences/Nutrition/Diet/Beverages,/Medicine and health sciences/Nutrition/Diet/Beverages/Alcoholic beverages,/Medicine and health sciences/Nutrition/Diet/Beverages/Coffee,/Medicine and health sciences/Nutrition/Diet/Beverages/Milk,/Medicine and health sciences/Nutrition/Diet/Beverages/Tea,/Medicine and health sciences/Physiology/Body fluids/Milk,/Medicine and health sciences/Vascular medicine/Atherosclerosis	10/07/2019	TRUE
95	Yes	72	https://journals.plos.org/plosone/article?id=10.1371/journal.pone.0212662	PLOS ONE	Research Article	Ata M Kiapour,Jakob T Sieker,Benedikt L Proffen,TuKiet T Lam,Braden C Fleming,Martha M Murray	19	Synovial fluid proteome changes in ACL injury-induced posttraumatic osteoarthritis: Proteomics analysis of porcine knee synovial fluid	/Biology and life sciences/Anatomy/Biological tissue/Connective tissue/Cartilage,/Biology and life sciences/Anatomy/Body fluids/Synovial fluid,/Biology and life sciences/Anatomy/Musculoskeletal system/Body limbs/Legs/Knees,/Biology and life sciences/Biochemistry/Proteins/Extracellular matrix proteins,/Biology and life sciences/Biochemistry/Proteins/Lipoproteins/Apolipoproteins,/Biology and life sciences/Biochemistry/Proteins/Serum proteins,/Biology and life sciences/Physiology/Body fluids/Synovial fluid,/Medicine and health sciences/Anatomy/Biological tissue/Connective tissue/Cartilage,/Medicine and health sciences/Anatomy/Body fluids/Synovial fluid,/Medicine and health sciences/Anatomy/Musculoskeletal system/Body limbs/Legs/Knees,/Medicine and health sciences/Physiology/Body fluids/Synovial fluid,/Medicine and health sciences/Rheumatology/Arthritis/Osteoarthritis,/Medicine and health sciences/Surgical and invasive medical procedures/Surgical repair	1/03/2019	TRUE
97	Yes	73	https://journals.plos.org/plosone/article?id=10.1371/journal.pone.0210294	PLOS ONE	Research Article	Arunrat Tangmunkongvorakul,Patou Masika Musumari,Kulvadee Thongpibul,Kriengkrai Srithanaviboonchai,Teeranee Techasrivichien,S Pilar Suguimoto,Masako Ono-Kihara,Masahiro Kihara	13	Association of excessive smartphone use with psychological well-being among university students in Chiang Mai, Thailand	/Biology and life sciences/Psychology/Addiction,/Biology and life sciences/Psychology/Addiction/Internet addiction,/Biology and life sciences/Psychology/Emotions/Anxiety,/Computer and information sciences/Computer networks/Internet,/Engineering and technology/Equipment/Communication equipment/Cell phones,/Medicine and health sciences/Mental health and psychiatry,/Medicine and health sciences/Public and occupational health/Behavioral and social aspects of health,/Social sciences/Economics/Finance,/Social sciences/Psychology/Addiction,/Social sciences/Psychology/Addiction/Internet addiction,/Social sciences/Psychology/Emotions/Anxiety	7/01/2019	TRUE
98	Yes	74	https://journals.plos.org/plosone/article?id=10.1371/journal.pone.0211141	PLOS ONE	Research Article	Chul Hwan Park,Tae Hoon Kim,Sungsoo Lee,Duk Hwan Moon,Heae Surng Park	13	Correlation between maximal tumor diameter of fresh pathology specimens and computed tomography images in lung adenocarcinoma	/Biology and life sciences/Anatomy/Thorax/Pleurae,/Biology and life sciences/Neuroscience/Neuroimaging/Computed axial tomography,/Medicine and health sciences/Anatomy/Thorax/Pleurae,/Medicine and health sciences/Diagnostic medicine/Diagnostic radiology/Pulmonary imaging,/Medicine and health sciences/Diagnostic medicine/Diagnostic radiology/Tomography/Computed axial tomography,/Medicine and health sciences/Oncology/Cancers and neoplasms/Carcinomas/Adenocarcinomas,/Medicine and health sciences/Oncology/Cancers and neoplasms/Carcinomas/Adenocarcinomas/Adenocarcinoma of the lung,/Medicine and health sciences/Oncology/Cancers and neoplasms/Lung and intrathoracic tumors,/Medicine and health sciences/Oncology/Cancers and neoplasms/Lung and intrathoracic tumors/Adenocarcinoma of the lung,/Medicine and health sciences/Oncology/Cancers and neoplasms/Lung and intrathoracic tumors/Secondary lung tumors,/Medicine and health sciences/Radiology and imaging,/Medicine and health sciences/Radiology and imaging/Diagnostic radiology/Pulmonary imaging,/Medicine and health sciences/Radiology and imaging/Diagnostic radiology/Tomography/Computed axial tomography,/Research and analysis methods/Imaging techniques/Diagnostic radiology/Pulmonary imaging,/Research and analysis methods/Imaging techniques/Diagnostic radiology/Tomography/Computed axial tomography,/Research and analysis methods/Imaging techniques/Neuroimaging/Computed axial tomography	25/01/2019	TRUE
100	Yes	75	https://journals.plos.org/plosone/article?id=10.1371/journal.pone.0219991	PLOS ONE	Research Article	Cyrine Bennasrallah,Meriem Kacem,Wafa Dhouib,Imen Zemni,Manel Ben Fredj,Hela Abroug,Amira Djobbi,Assia Green,Samia Grira Said,Issam Maalel,Sarra Stambouli,Wafa Zhir,Hichem Bel Haj Youssef,Asma Sriha Belguith	15	BCG vaccination and tuberculosis prevention: A forty years cohort study, Monastir, Tunisia	/Biology and life sciences/Anatomy/Lymphatic system/Lymph nodes,/Biology and life sciences/Immunology/Vaccination and immunization,/Biology and life sciences/Organisms/Bacteria/Actinobacteria/Mycobacterium tuberculosis,/Medicine and health sciences/Anatomy/Lymphatic system/Lymph nodes,/Medicine and health sciences/Epidemiology/HIV epidemiology,/Medicine and health sciences/Immunology/Vaccination and immunization,/Medicine and health sciences/Infectious diseases/Bacterial diseases/Tuberculosis,/Medicine and health sciences/Infectious diseases/Infectious disease control/Vaccines,/Medicine and health sciences/Public and occupational health/Preventive medicine/Vaccination and immunization,/Medicine and health sciences/Tropical diseases/Tuberculosis,/Medicine and health sciences/Women's health/Maternal health/Birth/Preterm birth,/Medicine and health sciences/Women's health/Maternal health/Pregnancy/Pregnancy complications/Preterm birth,/Medicine and health sciences/Women's health/Obstetrics and gynecology/Birth/Preterm birth,/Medicine and health sciences/Women's health/Obstetrics and gynecology/Pregnancy/Pregnancy complications/Preterm birth,/People and places/Geographical locations/Africa/Tunisia	5/08/2019	TRUE
101	Yes	76	https://journals.plos.org/plosone/article?id=10.1371/journal.pone.0222141	PLOS ONE	Research Article	Junxi Liu,Shiu Lun Au Yeung,Baoting He,Man Ki Kwok,Gabriel Matthew Leung,C Mary Schooling	14	The effect of birth weight on body composition: Evidence from a birth cohort and a Mendelian randomization study	/Biology and life sciences/Biochemistry/Lipids/Fats,/Biology and life sciences/Computational biology/Genome analysis/Genome-wide association studies,/Biology and life sciences/Genetics/Genomics/Genome analysis/Genome-wide association studies,/Biology and life sciences/Genetics/Human genetics,/Biology and life sciences/Genetics/Human genetics/Genome-wide association studies,/Biology and life sciences/Physiology/Physiological parameters/Body weight/Birth weight,/Medicine and health sciences/Endocrinology/Endocrine disorders/Diabetes mellitus,/Medicine and health sciences/Metabolic disorders/Diabetes mellitus,/Medicine and health sciences/Physiology/Physiological parameters/Body weight/Birth weight,/Medicine and health sciences/Women's health/Maternal health/Birth,/Medicine and health sciences/Women's health/Obstetrics and gynecology/Birth,/People and places/Population groupings/Age groups/Children,/People and places/Population groupings/Families/Children,/Research and analysis methods/Research design/Cohort studies	10/09/2019	TRUE
102	Yes	77	https://journals.plos.org/plosone/article?id=10.1371/journal.pone.0224932	PLOS ONE	Research Article	Pier Andrea Serra,Paola Arrigo,Andrea Bacciu,Daniele Zuncheddu,Riccardo Deliperi,Diego Antón Viana,Patrizia Monti,Maria Vittoria Varoni,Maria Alessandra Sotgiu,Pasquale Bandiera,Gaia Rocchitta	18	Real-time telemetry monitoring of oxygen in the central complex of freely-walking Gromphadorhina portentosa	/Biology and life sciences/Biochemistry/Metabolism/Carbohydrate metabolism/Glucose metabolism,/Biology and life sciences/Biochemistry/Metabolism/Oxygen metabolism,/Biology and life sciences/Organisms/Eukaryota/Animals/Invertebrates/Arthropoda/Insects,/Biology and life sciences/Organisms/Eukaryota/Animals/Invertebrates/Arthropoda/Insects/Cockroaches,/Earth sciences/Atmospheric science/Atmospheric chemistry/Greenhouse gases/Carbon dioxide,/Ecology and environmental sciences/Environmental chemistry/Atmospheric chemistry/Greenhouse gases/Carbon dioxide,/Medicine and health sciences/Pain management/Anesthetics,/Medicine and health sciences/Pharmacology/Drugs/Anesthetics,/Physical sciences/Chemistry/Chemical compounds/Carbon dioxide,/Physical sciences/Chemistry/Chemical compounds/Organic compounds/Chloroform,/Physical sciences/Chemistry/Chemical elements/Oxygen,/Physical sciences/Chemistry/Environmental chemistry/Atmospheric chemistry/Greenhouse gases/Carbon dioxide,/Physical sciences/Chemistry/Organic chemistry/Organic compounds/Chloroform	11/11/2019	TRUE
103	Yes	78	https://journals.plos.org/plosone/article?id=10.1371/journal.pone.0212116	PLOS ONE	Research Article	S M Tafsir Hasan,Md Alfazal Khan,Tahmeed Ahmed	14	Inadequate maternal weight gain in the third trimester increases the risk of intrauterine growth restriction in rural Bangladesh	/Biology and life sciences/Nutrition,/Biology and life sciences/Physiology/Physiological parameters/Body weight/Birth weight,/Biology and life sciences/Physiology/Physiological parameters/Body weight/Weight gain,/Medicine and health sciences/Nutrition,/Medicine and health sciences/Physiology/Physiological parameters/Body weight/Birth weight,/Medicine and health sciences/Physiology/Physiological parameters/Body weight/Weight gain,/Medicine and health sciences/Women's health/Maternal health/Birth,/Medicine and health sciences/Women's health/Maternal health/Birth/Labor and delivery,/Medicine and health sciences/Women's health/Maternal health/Pregnancy,/Medicine and health sciences/Women's health/Obstetrics and gynecology/Birth,/Medicine and health sciences/Women's health/Obstetrics and gynecology/Birth/Labor and delivery,/Medicine and health sciences/Women's health/Obstetrics and gynecology/Pregnancy,/People and places/Geographical locations/Asia/Bangladesh,/People and places/Population groupings/Age groups/Children/Infants,/People and places/Population groupings/Families/Children/Infants	8/02/2019	TRUE
104	Yes	79	https://journals.plos.org/plosone/article?id=10.1371/journal.pone.0211817	PLOS ONE	Research Article	Patrick Schmidt,Robert Kempin,Sönke Langner,Achim Beule,Stefan Kindler,Thomas Koppe,Henry Völzke,Till Ittermann,Clemens Jürgens,Frank Tost	14	Association of anthropometric markers with globe position: A population-based MRI study	/Biology and life sciences/Anatomy/Anthropometry,/Biology and life sciences/Anatomy/Head/Eyes,/Biology and life sciences/Anatomy/Ocular system/Eyes,/Biology and life sciences/Anatomy/Ocular system/Ocular anatomy/Cornea,/Biology and life sciences/Anatomy/Ocular system/Optic nerve,/Biology and life sciences/Biochemistry/Lipids/Fats,/Biology and life sciences/Physiology/Physiological parameters/Body weight/Body mass index,/Biology and life sciences/Physiology/Physiological parameters/Body weight/Obesity,/Medicine and health sciences/Anatomy/Anthropometry,/Medicine and health sciences/Anatomy/Head/Eyes,/Medicine and health sciences/Anatomy/Ocular system/Eyes,/Medicine and health sciences/Anatomy/Ocular system/Ocular anatomy/Cornea,/Medicine and health sciences/Anatomy/Ocular system/Optic nerve,/Medicine and health sciences/Diagnostic medicine/Diagnostic radiology/Magnetic resonance imaging,/Medicine and health sciences/Physiology/Physiological parameters/Body weight/Body mass index,/Medicine and health sciences/Physiology/Physiological parameters/Body weight/Obesity,/Medicine and health sciences/Radiology and imaging/Diagnostic radiology/Magnetic resonance imaging,/Research and analysis methods/Imaging techniques/Diagnostic radiology/Magnetic resonance imaging	7/02/2019	TRUE
107	Yes	80	https://journals.plos.org/plosone/article?id=10.1371/journal.pone.0223483	PLOS ONE	Research Article	E J Putz,A M Putz,A Boettcher,S Charley,M Sauer,M Palmer,R Phillips,J Hostetter,C L Loving,J E Cunnick,C K Tuggle	15	Successful development of methodology for detection of hapten-specific contact hypersensitivity (CHS) memory in swine	/Biology and life sciences/Anatomy/Head/Ears,/Biology and life sciences/Bioengineering/Biotechnology/Small molecules/Haptens,/Biology and life sciences/Cell biology/Cellular types/Animal cells/Blood cells/White blood cells/NK cells,/Biology and life sciences/Cell biology/Cellular types/Animal cells/Immune cells/White blood cells/NK cells,/Biology and life sciences/Immunology/Immune cells/White blood cells/NK cells,/Biology and life sciences/Immunology/Immune response/Inflammation,/Biology and life sciences/Organisms/Eukaryota/Animals/Vertebrates/Amniotes/Mammals/Swine,/Engineering and technology/Bioengineering/Biotechnology/Small molecules/Haptens,/Medicine and health sciences/Anatomy/Head/Ears,/Medicine and health sciences/Diagnostic medicine/Signs and symptoms/Inflammation,/Medicine and health sciences/Diagnostic medicine/Signs and symptoms/Necrosis,/Medicine and health sciences/Immunology/Immune cells/White blood cells/NK cells,/Medicine and health sciences/Immunology/Immune response/Inflammation,/Medicine and health sciences/Pathology and laboratory medicine/Signs and symptoms/Inflammation,/Medicine and health sciences/Pathology and laboratory medicine/Signs and symptoms/Necrosis,/Medicine and health sciences/Pharmacology/Routes of administration/Intradermal injections,/Physical sciences/Chemistry/Chemical compounds/Organic compounds/Small molecules/Haptens,/Physical sciences/Chemistry/Organic chemistry/Organic compounds/Small molecules/Haptens,/Research and analysis methods/Animal studies/Experimental organism systems/Animal models/Pig models	9/10/2019	TRUE
109	Yes	81	https://journals.plos.org/plosone/article?id=10.1371/journal.pone.0217858	PLOS ONE	Research Article	Fabio De Marco,Konstantin Willer,Lukas B Gromann,Jana Andrejewski,Katharina Hellbach,Andrea Bähr,Michaela Dmochewitz,Thomas Koehler,Hanns-Ingo Maack,Franz Pfeiffer,Julia Herzen	25	Contrast-to-noise ratios and thickness-normalized, ventilation-dependent signal levels in dark-field and conventional in vivo thorax radiographs of two pigs	/Biology and life sciences/Anatomy/Thorax,/Biology and life sciences/Neuroscience/Neuroimaging/Computed axial tomography,/Biology and life sciences/Organisms/Eukaryota/Animals/Vertebrates/Amniotes/Mammals/Swine,/Biology and life sciences/Physiology/Physiological processes/Respiration/Breathing,/Medicine and health sciences/Anatomy/Thorax,/Medicine and health sciences/Diagnostic medicine/Diagnostic radiology/Bone imaging/X-ray radiography,/Medicine and health sciences/Diagnostic medicine/Diagnostic radiology/Pulmonary imaging,/Medicine and health sciences/Diagnostic medicine/Diagnostic radiology/Tomography/Computed axial tomography,/Medicine and health sciences/Diagnostic medicine/Diagnostic radiology/X-ray radiography,/Medicine and health sciences/Physiology/Physiological processes/Respiration/Breathing,/Medicine and health sciences/Radiology and imaging/Diagnostic radiology/Bone imaging/X-ray radiography,/Medicine and health sciences/Radiology and imaging/Diagnostic radiology/Pulmonary imaging,/Medicine and health sciences/Radiology and imaging/Diagnostic radiology/Tomography/Computed axial tomography,/Medicine and health sciences/Radiology and imaging/Diagnostic radiology/X-ray radiography,/Physical sciences/Materials science/Materials physics/Microstructure,/Physical sciences/Physics/Materials physics/Microstructure,/Research and analysis methods/Imaging techniques/Diagnostic radiology/Bone imaging/X-ray radiography,/Research and analysis methods/Imaging techniques/Diagnostic radiology/Pulmonary imaging,/Research and analysis methods/Imaging techniques/Diagnostic radiology/Tomography/Computed axial tomography,/Research and analysis methods/Imaging techniques/Diagnostic radiology/X-ray radiography,/Research and analysis methods/Imaging techniques/Neuroimaging/Computed axial tomography,/Research and analysis methods/Microscopy/Electron microscopy/Transmission electron microscopy/Dark field imaging	3/06/2019	TRUE
111	Yes	82	https://journals.plos.org/plosone/article?id=10.1371/journal.pone.0218188	PLOS ONE	Research Article	Felix G Rebitschek,Nora Pashayan,Martin Widschwendter,Odette Wegwarth	15	Do cancer risk and benefit–harm ratios influence women’s consideration of risk-reducing mastectomy? A scenario-based experiment in five European countries	/Medicine and health sciences/Epidemiology/Medical risk factors/Cancer risk factors,/Medicine and health sciences/Oncology/Cancer prevention,/Medicine and health sciences/Oncology/Cancer risk factors,/Medicine and health sciences/Oncology/Cancers and neoplasms/Breast tumors/Breast cancer,/Medicine and health sciences/Surgical and invasive medical procedures/Surgical excision/Mastectomy,/People and places/Geographical locations/Europe/European Union/Germany,/People and places/Geographical locations/Europe/European Union/Sweden,/People and places/Geographical locations/Europe/European Union/United Kingdom,/Research and analysis methods/Research design/Survey research/Questionnaires	12/06/2019	TRUE
112	Yes	83	https://journals.plos.org/plosone/article?id=10.1371/journal.pone.0214588	PLOS ONE	Research Article	Melissa S DeRycke,Melissa C Larson,Asha A Nair,Shannon K McDonnell,Amy J French,Lori S Tillmans,Shaun M Riska,Saurabh Baheti,Zachary C Fogarty,Nicholas B Larson,Daniel R O’Brien,John C Cheville,Liang Wang,Daniel J Schaid,Stephen N Thibodeau	15	An expanded variant list and assembly annotation identifies multiple novel coding and noncoding genes for prostate cancer risk using a normal prostate tissue eQTL data set	/Biology and life sciences/Anatomy/Exocrine glands/Prostate gland,/Biology and life sciences/Biochemistry/Nucleic acids/RNA/Non-coding RNA,/Biology and life sciences/Biochemistry/Nucleic acids/RNA/Non-coding RNA/Long non-coding RNAs,/Biology and life sciences/Genetics/Gene expression,/Biology and life sciences/Genetics/Gene expression/Gene regulation,/Biology and life sciences/Genetics/Genetic loci,/Biology and life sciences/Molecular biology/Molecular biology techniques/Sequencing techniques/RNA sequencing,/Medicine and health sciences/Anatomy/Exocrine glands/Prostate gland,/Medicine and health sciences/Oncology/Cancers and neoplasms/Genitourinary tract tumors/Prostate cancer,/Medicine and health sciences/Urology/Prostate diseases/Prostate cancer,/Research and analysis methods/Molecular biology techniques/Sequencing techniques/RNA sequencing	8/04/2019	TRUE
113	Yes	84	https://journals.plos.org/plosone/article?id=10.1371/journal.pone.0220796	PLOS ONE	Research Article	Ho Geol Woo,Yoonkyung Chang,Dong-Ryeol Ryu,Tae-Jin Song	14	Plasma Klotho concentration is associated with the presence, burden and progression of cerebral small vessel disease in patients with acute ischaemic stroke	/Biology and life sciences/Anatomy/Biological tissue/Connective tissue/Connective tissue cells/Fibroblasts,/Biology and life sciences/Anatomy/Body fluids/Blood/Blood plasma,/Biology and life sciences/Biochemistry/Proteins/Lipoproteins,/Biology and life sciences/Cell biology/Cellular types/Animal cells/Connective tissue cells/Fibroblasts,/Biology and life sciences/Physiology/Body fluids/Blood/Blood plasma,/Biology and life sciences/Physiology/Endocrine physiology/Growth factors,/Medicine and health sciences/Anatomy/Biological tissue/Connective tissue/Connective tissue cells/Fibroblasts,/Medicine and health sciences/Anatomy/Body fluids/Blood/Blood plasma,/Medicine and health sciences/Diagnostic medicine/Diagnostic radiology/Magnetic resonance imaging,/Medicine and health sciences/Endocrinology/Endocrine physiology/Growth factors,/Medicine and health sciences/Neurology/Cerebrovascular diseases/Stroke,/Medicine and health sciences/Physiology/Body fluids/Blood/Blood plasma,/Medicine and health sciences/Physiology/Endocrine physiology/Growth factors,/Medicine and health sciences/Radiology and imaging/Diagnostic radiology/Magnetic resonance imaging,/Medicine and health sciences/Vascular medicine/Atherosclerosis,/Medicine and health sciences/Vascular medicine/Blood pressure/Hypertension,/Medicine and health sciences/Vascular medicine/Stroke,/Research and analysis methods/Imaging techniques/Diagnostic radiology/Magnetic resonance imaging	9/08/2019	TRUE
114	Yes	85	https://journals.plos.org/plosone/article?id=10.1371/journal.pone.0211033	PLOS ONE	Research Article	Kun-Chia Chang,Chung-Ying Lin,Chih-Cheng Chang,Shuo-Yen Ting,Ching-Ming Cheng,Jung-Der Wang	15	Psychological distress mediated the effects of self-stigma on quality of life in opioid-dependent individuals: A cross-sectional study	/Biology and life sciences/Microbiology/Medical microbiology/Microbial pathogens/Viral pathogens/Flaviviruses/Hepacivirus/Hepatitis C virus,/Biology and life sciences/Microbiology/Medical microbiology/Microbial pathogens/Viral pathogens/Hepatitis viruses/Hepatitis C virus,/Biology and life sciences/Microbiology/Medical microbiology/Microbial pathogens/Viral pathogens/Immunodeficiency viruses/HIV,/Biology and life sciences/Microbiology/Medical microbiology/Microbial pathogens/Viral pathogens/Retroviruses/Lentivirus/HIV,/Biology and life sciences/Organisms/Viruses/Immunodeficiency viruses/HIV,/Biology and life sciences/Organisms/Viruses/RNA viruses/Flaviviruses/Hepacivirus/Hepatitis C virus,/Biology and life sciences/Organisms/Viruses/RNA viruses/Retroviruses/Lentivirus/HIV,/Biology and life sciences/Organisms/Viruses/Viral pathogens/Flaviviruses/Hepacivirus/Hepatitis C virus,/Biology and life sciences/Organisms/Viruses/Viral pathogens/Hepatitis viruses/Hepatitis C virus,/Biology and life sciences/Organisms/Viruses/Viral pathogens/Immunodeficiency viruses/HIV,/Biology and life sciences/Organisms/Viruses/Viral pathogens/Retroviruses/Lentivirus/HIV,/Biology and life sciences/Psychology/Addiction/Addicts/Drug users,/Medicine and health sciences/Health care/Quality of life,/Medicine and health sciences/Pain management/Analgesics/Opioids,/Medicine and health sciences/Pathology and laboratory medicine/Pathogens/Microbial pathogens/Viral pathogens/Flaviviruses/Hepacivirus/Hepatitis C virus,/Medicine and health sciences/Pathology and laboratory medicine/Pathogens/Microbial pathogens/Viral pathogens/Hepatitis viruses/Hepatitis C virus,/Medicine and health sciences/Pathology and laboratory medicine/Pathogens/Microbial pathogens/Viral pathogens/Immunodeficiency viruses/HIV,/Medicine and health sciences/Pathology and laboratory medicine/Pathogens/Microbial pathogens/Viral pathogens/Retroviruses/Lentivirus/HIV,/Medicine and health sciences/Pharmacology/Behavioral pharmacology/Recreational drug use/Heroin,/Medicine and health sciences/Pharmacology/Drugs/Analgesics/Opioids,/Medicine and health sciences/Pharmacology/Drugs/Opioids,/Medicine and health sciences/Public and occupational health/Global health,/People and places/Geographical locations/Asia/Taiwan,/Social sciences/Psychology/Addiction/Addicts/Drug users	6/02/2019	TRUE
115	Yes	86	https://journals.plos.org/plosone/article?id=10.1371/journal.pone.0223209	PLOS ONE	Research Article	Marissa Z McMackin,Blythe Durbin-Johnson,Marek Napierala,Jill S Napierala,Luis Ruiz,Eleonora Napoli,Susan Perlman,Cecilia Giulivi,Gino A Cortopassi	18	Potential biomarker identification for Friedreich’s ataxia using overlapping gene expression patterns in patient cells and mouse dorsal root ganglion	/Biology and life sciences/Anatomy/Body fluids/Blood,/Biology and life sciences/Biochemistry/Antioxidants,/Biology and life sciences/Biochemistry/Bioenergetics/Energy-producing organelles/Mitochondria,/Biology and life sciences/Biochemistry/Biomarkers,/Biology and life sciences/Cell biology/Cell processes/Cell death/Apoptosis,/Biology and life sciences/Cell biology/Cellular structures and organelles/Energy-producing organelles/Mitochondria,/Biology and life sciences/Genetics/Gene expression,/Biology and life sciences/Physiology/Body fluids/Blood,/Medicine and health sciences/Anatomy/Body fluids/Blood,/Medicine and health sciences/Physiology/Body fluids/Blood,/Physical sciences/Chemistry/Chemical elements/Selenium,/Research and analysis methods/Animal studies/Experimental organism systems/Animal models/Mouse models,/Research and analysis methods/Animal studies/Experimental organism systems/Model organisms/Mouse models,/Research and analysis methods/Model organisms/Mouse models	30/10/2019	TRUE
116	Yes	87	https://journals.plos.org/plosone/article?id=10.1371/journal.pone.0218896	PLOS ONE	Research Article	Chia-Huei Peng,Hung-Chang Lee,Chuen-Bin Jiang,Cheng-Kai Hsu,Chun-Yan Yeung,Wai-Tao Chan,Szu-Wen Chang,Shu-Chao Weng	11	Serum vitamin D level is inversely associated with liver fibrosis in post Kasai’s portoenterostomy biliary atresia patients living with native liver	/Biology and life sciences/Anatomy/Body fluids/Bile,/Biology and life sciences/Nutrition/Nutritional deficiencies/Micronutrient deficiencies,/Biology and life sciences/Nutrition/Nutritional deficiencies/Vitamin D deficiency,/Biology and life sciences/Physiology/Body fluids/Bile,/Medicine and health sciences/Anatomy/Body fluids/Bile,/Medicine and health sciences/Gastroenterology and hepatology/Liver diseases,/Medicine and health sciences/Gastroenterology and hepatology/Liver diseases/Liver fibrosis,/Medicine and health sciences/Health care/Psychological and psychosocial issues,/Medicine and health sciences/Health care/Quality of life,/Medicine and health sciences/Nutrition/Nutritional deficiencies/Micronutrient deficiencies,/Medicine and health sciences/Nutrition/Nutritional deficiencies/Vitamin D deficiency,/Medicine and health sciences/Pediatrics,/Medicine and health sciences/Physiology/Body fluids/Bile	26/06/2019	TRUE
117	Yes	88	https://journals.plos.org/plosone/article?id=10.1371/journal.pone.0209557	PLOS ONE	Research Article	Nora Covy,Lauryn Benedict,William H Keeley	19	Rock climbing activity and physical habitat attributes impact avian community diversity in cliff environments	/Biology and life sciences/Conservation biology/Conservation genetics,/Biology and life sciences/Ecology/Ecological metrics/Species diversity,/Biology and life sciences/Genetics/Conservation genetics,/Biology and life sciences/Organisms/Eukaryota/Animals/Invertebrates/Arthropoda,/Biology and life sciences/Organisms/Eukaryota/Animals/Vertebrates/Amniotes/Birds,/Biology and life sciences/Physiology/Biological locomotion/Climbing,/Biology and life sciences/Plant science/Lichenology,/Earth sciences/Geomorphology/Topography/Landforms/Cliffs,/Ecology and environmental sciences/Conservation science/Conservation biology/Conservation genetics,/Ecology and environmental sciences/Ecology/Ecological metrics/Species diversity,/Medicine and health sciences/Physiology/Biological locomotion/Climbing,/Research and analysis methods/Research design/Survey research/Surveys	16/01/2019	TRUE
121	Yes	90	https://journals.plos.org/plosone/article?id=10.1371/journal.pone.0223455	PLOS ONE	Research Article	Terry McGovern,Monique Baumont,Rachel Fowler,Valentina Parisi,Sonia Haerizadeh,Eka Williams,Samantha Garbers	11	Association between plural legal systems and sexual and reproductive health outcomes for women and girls in Nigeria: A state-level ecological study	/Biology and life sciences/Microbiology/Medical microbiology/Microbial pathogens/Viral pathogens/Immunodeficiency viruses/HIV,/Biology and life sciences/Microbiology/Medical microbiology/Microbial pathogens/Viral pathogens/Retroviruses/Lentivirus/HIV,/Biology and life sciences/Organisms/Viruses/Immunodeficiency viruses/HIV,/Biology and life sciences/Organisms/Viruses/RNA viruses/Retroviruses/Lentivirus/HIV,/Biology and life sciences/Organisms/Viruses/Viral pathogens/Immunodeficiency viruses/HIV,/Biology and life sciences/Organisms/Viruses/Viral pathogens/Retroviruses/Lentivirus/HIV,/Biology and life sciences/Population biology/Population metrics/Fertility rates,/Medicine and health sciences/Pathology and laboratory medicine/Pathogens/Microbial pathogens/Viral pathogens/Immunodeficiency viruses/HIV,/Medicine and health sciences/Pathology and laboratory medicine/Pathogens/Microbial pathogens/Viral pathogens/Retroviruses/Lentivirus/HIV,/Medicine and health sciences/Women's health/Maternal health/Antenatal care,/Medicine and health sciences/Women's health/Maternal health/Birth/Labor and delivery,/Medicine and health sciences/Women's health/Obstetrics and gynecology/Birth/Labor and delivery,/Medicine and health sciences/Women's health/Obstetrics and gynecology/Contraception/Female contraception,/People and places/Geographical locations/Africa/Nigeria,/Social sciences/Anthropology/Cultural anthropology/Religion,/Social sciences/Sociology/Human families,/Social sciences/Sociology/Religion	9/10/2019	TRUE
124	Yes	91	https://journals.plos.org/plosone/article?id=10.1371/journal.pone.0215245	PLOS ONE	Research Article	Yubraj Acharya,Amber L Schilling,Christopher S Hollenbeak	13	Readmissions attributable to skilled nursing facility use after a colectomy: Evidence using propensity scores matching	/Medicine and health sciences/Health care/Health care facilities/Hospitals,/Medicine and health sciences/Health care/Health care providers/Allied health care professionals,/Medicine and health sciences/Health care/Patients/Inpatients,/Medicine and health sciences/Surgical and invasive medical procedures,/Medicine and health sciences/Surgical and invasive medical procedures/Digestive system procedures/Colectomy,/Medicine and health sciences/Surgical and invasive medical procedures/Laparoscopy,/People and places/Geographical locations/North America/United States/Pennsylvania,/Social sciences/Political science/Public policy/Medicare	16/04/2019	TRUE
125	Yes	92	https://journals.plos.org/plosone/article?id=10.1371/journal.pone.0226280	PLOS ONE	Research Article	Eva-Marie Ravn-Mølby,Line Sindahl,Søren Saxmose Nielsen,Camilla S Bruun,Peter Sandøe,Merete Fredholm	14	Breeding French bulldogs so that they breathe well—A long way to go	/Biology and life sciences/Evolutionary biology/Population genetics,/Biology and life sciences/Evolutionary biology/Population genetics/Genetic polymorphism,/Biology and life sciences/Genetics/Genetic loci/Alleles,/Biology and life sciences/Genetics/Heredity/Heterozygosity,/Biology and life sciences/Genetics/Population genetics,/Biology and life sciences/Genetics/Population genetics/Genetic polymorphism,/Biology and life sciences/Organisms/Eukaryota/Animals/Animal types/Pets and companion animals,/Biology and life sciences/Organisms/Eukaryota/Animals/Vertebrates/Amniotes/Mammals/Dogs,/Biology and life sciences/Population biology/Population genetics,/Biology and life sciences/Population biology/Population genetics/Genetic polymorphism,/Biology and life sciences/Zoology/Animal types/Pets and companion animals,/Medicine and health sciences/Diagnostic medicine/Auscultation,/Research and analysis methods/Imaging techniques/Morphometry	16/12/2019	TRUE
126	Yes	93	https://journals.plos.org/plosone/article?id=10.1371/journal.pone.0217867	PLOS ONE	Research Article	Yuping Gou,Guang Wang,Peter Quandahor,Qian Liu,Changzhong Liu	9	Effects of sex ratio on adult fecundity, longevity and egg hatchability of Bradysia difformis Frey at different temperatures	/Biology and life sciences/Agriculture/Crop science/Crops/Vegetable crops,/Biology and life sciences/Developmental biology/Life cycles/Larvae,/Biology and life sciences/Organisms/Eukaryota/Animals/Invertebrates/Arthropoda/Insects,/Biology and life sciences/Organisms/Eukaryota/Fungi,/Biology and life sciences/Physiology/Reproductive physiology/Oviposition,/Biology and life sciences/Population biology/Population metrics/Fecundity,/Biology and life sciences/Population biology/Population metrics/Population density,/Biology and life sciences/Population biology/Population metrics/Sex ratio,/Medicine and health sciences/Physiology/Reproductive physiology/Oviposition	5/06/2019	TRUE
127	Yes	94	https://journals.plos.org/plosone/article?id=10.1371/journal.pone.0211218	PLOS ONE	Research Article	Yoonyoung Park,Panagiotis D Karampourniotis,Issa Sylla,Amar K Das	13	Hierarchical patient-centric caregiver network method for clinical outcomes study	/Computer and information sciences/Graph theory/Clustering coefficients,/Computer and information sciences/Network analysis,/Computer and information sciences/Network analysis/Centrality,/Medicine and health sciences/Cardiology/Coronary heart disease,/Medicine and health sciences/Critical care and emergency medicine,/Medicine and health sciences/Health care/Health care facilities/Hospitals,/Medicine and health sciences/Health care/Health care providers/Medical doctors/Physicians,/Medicine and health sciences/Surgical and invasive medical procedures/Cardiovascular procedures/Coronary artery bypass grafting,/Medicine and health sciences/Vascular medicine/Coronary heart disease,/People and places/Population groupings/Professions/Medical personnel/Medical doctors/Physicians,/Physical sciences/Mathematics/Graph theory/Clustering coefficients	13/02/2019	TRUE
128	Yes	95	https://journals.plos.org/plosone/article?id=10.1371/journal.pone.0226032	PLOS ONE	Research Article	Shiroh Nakamoto,Munetaka Hirose	9	Prediction of early C-reactive protein levels after non-cardiac surgery under general anesthesia	/Biology and life sciences/Anatomy/Digestive system/Gastrointestinal tract/Colon,/Biology and life sciences/Biochemistry/Proteins/C-reactive proteins,/Medicine and health sciences/Anatomy/Digestive system/Gastrointestinal tract/Colon,/Medicine and health sciences/Anesthesiology/Anesthesia/General anesthesia,/Medicine and health sciences/Pharmaceutics/Drug therapy/Anesthesia/General anesthesia,/Medicine and health sciences/Surgical and invasive medical procedures,/Medicine and health sciences/Surgical and invasive medical procedures/Abdominal surgery,/Medicine and health sciences/Surgical and invasive medical procedures/Laparoscopy,/Medicine and health sciences/Surgical and invasive medical procedures/Surgical excision/Mastectomy,/Physical sciences/Mathematics/Statistics/Statistical methods/Forecasting,/Research and analysis methods/Mathematical and statistical techniques/Statistical methods/Forecasting	2/12/2019	TRUE
129	Yes	96	https://journals.plos.org/plosone/article?id=10.1371/journal.pone.0212892	PLOS ONE	Research Article	Shuiqing Liu,Esther D Kim,Aozhou Wu,Michelle L Meyer,Susan Cheng,Ron C Hoogeveen,Christie M Ballantyne,Hirofumi Tanaka,Gerardo Heiss,Elizabeth Selvin,Kunihiro Matsushita	15	Central and peripheral pulse wave velocity and subclinical myocardial stress and damage in older adults	/Biology and life sciences/Anatomy/Renal system/Kidneys,/Biology and life sciences/Biochemistry/Biomarkers,/Biology and life sciences/Biochemistry/Lipids/Cholesterol,/Biology and life sciences/Physiology/Physiological parameters/Body weight/Body mass index,/Medicine and health sciences/Anatomy/Renal system/Kidneys,/Medicine and health sciences/Endocrinology/Endocrine disorders/Diabetes mellitus,/Medicine and health sciences/Metabolic disorders/Diabetes mellitus,/Medicine and health sciences/Physiology/Physiological parameters/Body weight/Body mass index,/Medicine and health sciences/Vascular medicine/Blood pressure,/People and places/Population groupings/Age groups/Elderly,/Physical sciences/Materials science/Material properties/Mechanical properties/Stiffness	27/02/2019	TRUE
130	Yes	97	https://journals.plos.org/plosone/article?id=10.1371/journal.pone.0216702	PLOS ONE	Research Article	Edward D Bonnevie,Devis Galesso,Cynthia Secchieri,Lawrence J Bonassar	15	Frictional characterization of injectable hyaluronic acids is more predictive of clinical outcomes than traditional rheological or viscoelastic characterization	/Biology and life sciences/Anatomy/Biological tissue/Connective tissue/Cartilage,/Biology and life sciences/Anatomy/Musculoskeletal system/Skeletal joints,/Engineering and technology/Mechanical engineering/Tribology,/Engineering and technology/Mechanical engineering/Tribology/Friction,/Engineering and technology/Mechanical engineering/Tribology/Lubrication,/Medicine and health sciences/Anatomy/Biological tissue/Connective tissue/Cartilage,/Medicine and health sciences/Anatomy/Musculoskeletal system/Skeletal joints,/Medicine and health sciences/Rheumatology/Arthritis,/Physical sciences/Chemistry/Chemical properties/Viscosity,/Physical sciences/Chemistry/Physical chemistry/Chemical properties/Viscosity,/Physical sciences/Materials science/Material properties/Mechanical properties,/Physical sciences/Materials science/Materials physics/Viscosity,/Physical sciences/Materials science/Tribology,/Physical sciences/Materials science/Tribology/Friction,/Physical sciences/Materials science/Tribology/Lubrication,/Physical sciences/Physics/Materials physics/Viscosity	10/05/2019	TRUE
131	Yes	98	https://journals.plos.org/plosone/article?id=10.1371/journal.pone.0219491	PLOS ONE	Research Article	Sean A Kidd,Laura Feldcamp,Amos Adler,Linda Kaleis,Wei Wang,Klara Vichnevetski,Kwame McKenzie,Aristotle Voineskos	17	Feasibility and outcomes of a multi-function mobile health approach for the schizophrenia spectrum: App4Independence (A4i)	/Computer and information sciences/Computer networks,/Computer and information sciences/Computer software/Apps,/Earth sciences/Geography/Geographic areas/Urban areas,/Engineering and technology/Equipment/Communication equipment/Cell phones,/Medicine and health sciences/Mental health and psychiatry,/Medicine and health sciences/Mental health and psychiatry/Mood disorders/Depression,/Medicine and health sciences/Mental health and psychiatry/Psychoses,/Medicine and health sciences/Mental health and psychiatry/Schizophrenia	15/07/2019	TRUE
133	Yes	99	https://journals.plos.org/plosone/article?id=10.1371/journal.pone.0220729	PLOS ONE	Research Article	Eduard Pons,Tomás García-Calvo,Ricardo Resta,Hugo Blanco,Roberto López del Campo,Jesús Díaz García,Juan José Pulido	12	A comparison of a GPS device and a multi-camera video technology during official soccer matches: Agreement between systems	/Biology and life sciences/Bioethics,/Biology and life sciences/Physiology/Biological locomotion/Running,/Biology and life sciences/Psychology/Behavior/Recreation/Games,/Biology and life sciences/Psychology/Behavior/Recreation/Sports,/Biology and life sciences/Sports science/Sports,/Engineering and technology/Equipment/Optical equipment,/Engineering and technology/Equipment/Optical equipment/Cameras,/Medicine and health sciences/Physiology/Biological locomotion/Running,/Physical sciences/Mathematics/Statistics,/Physical sciences/Mathematics/Statistics/Statistical methods/Regression analysis/Linear regression analysis,/Research and analysis methods/Mathematical and statistical techniques/Statistical methods/Regression analysis/Linear regression analysis,/Science policy/Bioethics,/Social sciences/Psychology/Behavior/Recreation/Games,/Social sciences/Psychology/Behavior/Recreation/Sports	8/08/2019	TRUE
134	Yes	100	https://journals.plos.org/plosone/article?id=10.1371/journal.pone.0227075	PLOS ONE	Research Article	Seonjeong Byun,Hyang Jun Lee,Ji Won Han,Jun Sung Kim,Euna Choi,Ki Woong Kim	16	Walking-speed estimation using a single inertial measurement unit for the older adults	/Biology and life sciences/Anatomy/Musculoskeletal system/Body limbs/Legs/Feet,/Biology and life sciences/Physiology/Biological locomotion/Gait analysis,/Biology and life sciences/Physiology/Biological locomotion/Walking,/Medicine and health sciences/Anatomy/Musculoskeletal system/Body limbs/Legs/Feet,/Medicine and health sciences/Geriatrics,/Medicine and health sciences/Physiology/Biological locomotion/Gait analysis,/Medicine and health sciences/Physiology/Biological locomotion/Walking,/People and places/Population groupings/Age groups/Elderly,/Physical sciences/Mathematics/Applied mathematics/Algorithms,/Physical sciences/Physics/Classical mechanics/Acceleration,/Physical sciences/Physics/Classical mechanics/Motion/Inertia,/Research and analysis methods/Simulation and modeling/Algorithms	26/12/2019	TRUE
